# Associations between DNA methylation and cognitive function in early-stage hormone receptor-positive breast cancer patients

**DOI:** 10.1101/2024.11.17.24317299

**Authors:** Shuwei Liu, Dongjing Liu, Catherine M. Bender, Kirk I. Erickson, Susan M. Sereika, John R. Shaffer, Daniel E. Weeks, Yvette P. Conley

**Author notes:** **ORCiDs and email addresses**: Shuwei Liu Dongjing Liu Catherine Bender Kirk Erickson Susan Sereika John Shaffer Daniel Weeks Yvette Conley.

## Abstract

**Background:** Approximately one-third of breast cancer (BC) patients show poorer cognitive function (CF) before receiving adjuvant therapy compared with age-matched healthy controls. However, the biological mechanisms driving CF variation in the context of BC remain unclear. In this study, we aimed to identify genes and biological pathways associated with CF in postmenopausal women with early-stage hormone receptor-positive (HR+) BC using DNA methylation (DNAm) data, a dynamic regulator of gene activity.

**Methods:** Epigenome-wide association studies (EWAS) and differentially methylated region analyses were performed for each CF phenotype (seven objective domains and one subjective phenotype) using DNAm data from whole blood samples (n=109) taken at time of enrollment. Post-EWAS functional analyses were performed to enhance the understanding of the CF-related cytosine-phosphate-guanine (CpG) sites.

**Results:** When adjusting for age, verbal IQ scores, and global DNAm signature, cg10331779 near *CTNND2* (p-value= 9.65 × 10^−9^) and cg25906741 in *MLIP* (p-value= 2.01 × 10^−8^) were associated with processing speed and subjective CF, respectively, while regions in/near *SLC6A11*, *PRKG1/CSTF2T*, and *FAM3B* for processing speed, and regions in/near *PI4KB* and *SGCE/PEG10* for mental flexibility were differentially methylated. In addition, beta-estradiol was identified as a common upstream regulator for all the CF phenotypes, suggesting an essential role of estrogen in explaining variation in CF of HR+ BC patients.

**Conclusions:** In our EWAS of 8 CF phenotypes, we found two epigenome-wide significant signals, one at cg10331779 near *CTNND2* with processing speed and the other at cg25906741 in *MLIP* with subjective CF. We also found three differentially methylated regions associated with processing speed and two associated with mental flexibility. These findings need replication in larger cohorts.

## Supporting information (Table S5-S24) for "Associations between DNA methylation and cognitive function in early-stage hormone receptor-positive breast cancer patients"

### Sheet: Content
Table	Discription
Table S5	The union of significant and suggestive CpGs for the main CTH-unadjusted and CTH-adjusted EWAS
Table S6	CTH-unadjusted and CTH-adjusted DMRs in the main analyses
Table S7	Canonical pathways for processing speed from IPA
Table S8	Upstream regulators for processing speed from IPA
Table S9	Canonical pathways for attention from IPA
Table S10	Upstream regulators for attention from IPA
Table S11	Canonical pathways for executive function from IPA
Table S12	Upstream regulators for executive function from IPA
Table S13	Canonical pathways for mental flexibility from IPA
Table S14	Upstream regulators for mental flexibility from IPA
Table S15	Canonical pathways for verbal memory from IPA
Table S16	Upstream regulators for verbal memory from IPA
Table S17	Canonical pathways for learning and memory from IPA
Table S18	Upstream regulators for learning and memory from IPA
Table S19	Canonical pathways for working memory from IPA
Table S20	Upstream regulators for working memory from IPA
Table S21	Canonical pathways for PAOFI total socres from IPA
Table S22	Upstream regulators for PAOFI total scores from IPA
Table S23	The union of significant and suggestive CpGs for the sensitivity CTH-unadjusted and CTH-adjusted EWAS
Table S24	CTH-unadjusted and CTH-adjusted DMRs in the sensitivity analyses

### Sheet: Table S5
Table S5. The union of significant and suggestive CpGs for the main CTH-unadjusted and CTH-adjusted EWAS
Outcome	Sample Size	CpG	Chr	Position	Nearst gene	Gene region feature category	CpG annotation	CTH-unadjusted EWAS		CTH-adjusted EWAS
								Coefficient	P-value	Coefficient	P-value
Processing Speed	106	cg14023874	chr1	168698975	DPT	TSS1500	OpenSea	0.0431737	0.000215209	0.0462268	7.35603e-06
		cg17118288	chr1	218563763	TGFB2;TGFB2	Body;Body	OpenSea	0.0252774	0.0375328	0.0418356	2.41746e-07
		cg00493400	chr2	191879127	STAT1;STAT1	TSS200;TSS200	Island	-0.0269228	0.000269462	-0.0245857	6.86252e-06
		cg23365699	chr2	197504454	CCDC150;CCDC150	5'UTR;1stExon	Island	-0.0245893	3.42729e-06	-0.0161511	1.99608e-05
		cg18927314	chr2	217524289	IGFBP2	Body	OpenSea	0.0312148	0.000198238	0.0347592	2.06693e-06
		cg08857159	chr3	2139690			N_Shore	0.00471155	0.694328	0.0250678	2.58257e-06
		cg10331779	chr5	11904811	CTNND2	TSS1500	S_Shore	-0.0327602	0.00111758	-0.0369229	9.65182e-09
		cg22741544	chr5	118374225			OpenSea	0.0415349	0.000836825	0.0509872	5.82883e-06
		cg04927066	chr5	136833216	SPOCK1	Body	N_Shore	0.0323799	0.0015902	0.0420868	2.48437e-06
		cg13121416	chr5	170855655	FGF18	Body	OpenSea	0.0232613	7.87259e-06	0.016772	8.34609e-05
		cg17756143	chr6	31859707	EHMT2;EHMT2	Body;Body	S_Shelf	0.10346	0.000121618	0.122402	2.47862e-06
		cg20201929	chr7	12650578	SCIN;SCIN	Body;5'UTR	OpenSea	0.0295177	0.00527556	0.0367364	9.65967e-06
		cg10679473	chr7	128446754	CCDC136;CCDC136;CCDC136	ExonBnd;Body;Body	OpenSea	-0.0158903	0.00808985	-0.0195334	4.9637e-06
		cg02636659	chr7	150928707	CHPF2	TSS1500	N_Shore	0.0904122	0.000679989	0.110304	9.99919e-06
		cg20716940	chr8	115796261			OpenSea	-0.0490818	8.30272e-06	-0.0226644	0.0085389
		cg11864890	chr9	4793070	RCL1;RCL1;RCL1;RCL1;RCL1;RCL1	5'UTR;1stExon;1stExon;1stExon;5'UTR;5'UTR	Island	-0.0322749	6.54381e-06	-0.0162049	0.00113022
		cg11371933	chr10	53459365	PRKG1;PRKG1;CSTF2T	Body;Body;TSS200	Island	-0.0546482	8.2779e-06	-0.0516425	1.21991e-05
		cg04760117	chr10	75900017	AP3M1;AP3M1	5'UTR;5'UTR	OpenSea	-0.0275437	0.00785266	-0.0231073	9.22833e-06
		cg08521987	chr10	119000927	SLC18A2	5'UTR	Island	0.036308	0.0298202	0.0418542	2.88677e-06
		cg05392947	chr10	119448032			OpenSea	-0.0605196	3.75011e-06	-0.0420928	0.000418198
		cg25477269	chr16	73880551			OpenSea	-0.0282863	0.00520875	-0.0357897	1.61771e-06
		cg21184340	chr16	85084419	KIAA0513;KIAA0513;KIAA0513	5'UTR;5'UTR;5'UTR	OpenSea	-0.0709001	0.000133709	-0.07993	2.66672e-06
		cg04769798	chr16	87714169	JPH3	Body	N_Shore	-0.0327844	0.0119246	-0.02343	4.78293e-06
		cg16168199	chr17	7123990	DLG4;ACADVL;ACADVL	TSS1500;Body;Body	S_Shore	0.0161354	0.166093	0.0372884	9.10291e-06
		cg23401912	chr17	16256974	CENPV	TSS200	Island	0.0266302	0.0174772	0.0412902	5.75999e-06
		cg06212367	chr17	35969723	SYNRG;SYNRG;SYNRG;SYNRG;SYNRG;SYNRG;SYNRG	TSS1500;TSS1500;TSS1500;TSS1500;TSS1500;TSS1500;TSS1500	Island	0.040372	0.00877689	0.0569417	3.06059e-06
		cg21924438	chr17	47367614	ZNF652;ZNF652	3'UTR;3'UTR	OpenSea	0.0505122	1.53539e-05	0.0555659	2.44259e-07
		cg11547764	chr19	8840459	OR2Z1	TSS1500	OpenSea	0.0318924	9.30303e-06	0.0191055	0.00403418
		cg09632715	chr19	10850268	DNM2;DNM2;DNM2;DNM2;DNM2	Body;Body;Body;Body;Body	OpenSea	0.0216449	0.010618	0.0293334	2.7735e-06
		cg11139390	chr20	43995540	SYS1;SYS1-DBNDD2	Body;Body	S_Shelf	-0.0111025	0.0672795	-0.0196598	6.48441e-06
		cg00397324	chr21	42798594	MX1;MX1	5'UTR;5'UTR	Island	-0.0572755	0.000209869	-0.06513	9.00181e-06
Mental Flexibility	104	cg10623981	chr1	12132786	TNFRSF8;TNFRSF8	5'UTR;Body	OpenSea	-0.0112225	0.00555183	-0.017378	2.35632e-06
		cg06782041	chr1	22149878	LDLRAD2;HSPG2	3'UTR;Body	Island	0.0245164	2.61367e-06	0.0167169	0.000234304
		cg13798679	chr1	36617570			N_Shelf	0.0414328	8.39214e-07	0.0235607	0.000669177
		cg23995459	chr1	53191787	ZYG11B	TSS1500	N_Shore	0.0485146	7.67007e-07	0.0357923	2.62667e-05
		cg21079107	chr1	177140597	BRINP2;BRINP2	1stExon;5'UTR	S_Shore	-0.0431063	5.04026e-06	-0.0302307	0.000591241
		cg20669647	chr1	236107665			OpenSea	-0.0184737	0.000549326	-0.0214409	4.74371e-06
		cg15338159	chr2	106055507	FHL2	TSS1500	OpenSea	0.0528531	4.54922e-06	0.0419629	8.45562e-05
		cg20372045	chr2	223163679	PAX3;PAX3;PAX3;PAX3;PAX3;PAX3;PAX3;PAX3;PAX3;PAX3;PAX3;PAX3;PAX3;PAX3;PAX3;PAX3;CCDC140	1stExon;1stExon;1stExon;1stExon;1stExon;1stExon;1stExon;1stExon;5'UTR;5'UTR;5'UTR;5'UTR;5'UTR;5'UTR;5'UTR;5'UTR;5'UTR	Island	-0.0499128	2.19904e-06	-0.0390936	0.000100192
		cg12817999	chr3	9438877	LOC440944;SETD5	Body;TSS1500	Island	-0.0571964	2.95496e-07	-0.0409179	3.68305e-05
		cg21902772	chr3	25468324	RARB	TSS1500	OpenSea	0.0337826	4.37363e-06	0.0310606	1.08225e-05
		cg09026360	chr3	46742703	TMIE	TSS200	N_Shore	0.0336048	6.73045e-06	0.0253202	6.61898e-05
		cg00857862	chr3	47952509	MAP4;MAP4;MAP4;MAP4	Body;TSS1500;Body;TSS1500	OpenSea	0.0478125	5.24827e-06	0.0382585	0.000299844
		cg25069476	chr3	52005325	ABHD14B;ABHD14B;ABHD14B	Body;Body;Body	N_Shelf	-0.0174524	0.000102663	-0.0179236	8.18305e-06
		cg01614199	chr3	148629121			OpenSea	0.0290219	9.66693e-06	0.0241666	3.47598e-05
		cg16043429	chr5	6544833			OpenSea	0.0293268	2.80926e-06	0.0235623	0.000153716
		cg16383291	chr5	8827420			OpenSea	0.0270158	1.16846e-05	0.025153	3.22261e-06
		cg11338606	chr5	9888711	LOC285692	Body	OpenSea	0.0335839	7.55093e-07	0.0215529	0.000447319
		cg10519368	chr5	140235586	PCDHA6;PCDHA2;PCDHA1;PCDHA9;PCDHA7;PCDHA1;PCDHA6;PCDHA10;PCDHA5;PCDHA3;PCDHA4;PCDHA10;PCDHA10;PCDHA8	Body;Body;Body;Body;Body;Body;Body;TSS200;Body;Body;Body;TSS200;TSS200;Body	N_Shore	-0.0457785	8.03485e-06	-0.0334663	0.000101366
		cg21239311	chr6	108486007	NR2E1	TSS1500	Island	-0.0270947	0.00239931	-0.0284544	9.47658e-06
		cg05217289	chr8	25963597			OpenSea	0.0287826	4.88726e-06	0.0179162	0.000543751
		cg26386706	chr8	74199532			S_Shore	0.0389477	2.88119e-06	0.0323468	1.94699e-05
		cg13828808	chr9	94486945	ROR2	Body	Island	0.0243757	9.46814e-06	0.0167073	0.000260255
		cg24007477	chr10	2935662			S_Shelf	-0.031781	6.51235e-06	-0.0283274	2.09901e-05
		cg24748548	chr10	135153961			S_Shelf	0.0635195	1.50838e-06	0.0470191	0.000114525
		cg01388979	chr11	19388224	NAV2	Body	OpenSea	0.028911	8.95749e-06	0.0256898	1.06421e-05
		cg21693464	chr11	60753653	CD6;CD6;CD6;CD6	Body;Body;Body;Body	OpenSea	0.0358553	5.37271e-07	0.0227927	0.000371696
		cg06204948	chr11	63656090	MARK2;MARK2;MARK2;MARK2;MARK2;MARK2	Body;1stExon;Body;5'UTR;Body;Body	OpenSea	0.0246311	0.00466007	0.0332065	5.54251e-06
		cg19018201	chr12	4554962	FGF6	TSS200	S_Shore	0.0358255	8.74793e-07	0.0250345	8.64321e-05
		cg01814069	chr12	55793338	OR6C65	TSS1500	OpenSea	0.0285256	2.93756e-05	0.0267871	5.6412e-06
		cg25369560	chr13	20806543	GJB6;GJB6;GJB6;GJB6	TSS200;TSS200;TSS200;TSS1500	Island	-0.0252135	7.77657e-06	-0.0159315	0.00271753
		cg00810292	chr13	75900518	TBC1D4	Body	OpenSea	0.0689326	4.63828e-06	0.0306919	0.00170342
		cg20639658	chr15	62360994	C2CD4A	3'UTR	Island	-0.0213915	0.0562485	-0.0277363	4.93074e-06
		cg16718263	chr15	96596349			OpenSea	-0.044926	6.54254e-07	-0.0309197	0.000103124
		cg08149859	chr16	66919604	PDP2	Body	OpenSea	-0.0310765	4.30037e-08	-0.0237247	2.26608e-06
		cg02978097	chr16	86134547			OpenSea	0.0255392	5.07423e-06	0.0164589	0.000283348
		cg17430671	chr18	3251634	MYL12A;MYL12A;MYL12A;MYL12A	5'UTR;5'UTR;5'UTR;TSS1500	S_Shelf	0.0471246	2.38012e-06	0.0373047	2.26779e-05
		cg02927961	chr19	11271097			OpenSea	0.0331709	1.33212e-05	0.0340623	1.5987e-06
		cg20624953	chr19	38344455			N_Shore	0.0518273	3.40093e-06	0.0412445	8.43008e-05
		cg16437312	chr21	34366443			OpenSea	0.038542	6.97138e-07	0.0234015	2.19704e-05
		cg02920261	chr21	43621796	ABCG1;ABCG1	5'UTR;Body	OpenSea	0.0314679	7.50483e-06	0.0269983	0.000194715
Executive Function	106	cg21229396	chr1	32332089			OpenSea	0.0523447	5.16835e-06	0.0400641	7.60973e-05
		cg01310137	chr1	117018130	LOC101929023;LOC101929023	Body;Body	OpenSea	-0.029153	9.23088e-05	-0.0254913	6.26071e-07
		cg06875985	chr1	182572153	RGS16	Body	N_Shore	-0.0101696	0.141351	-0.0163566	6.26282e-06
		cg02023043	chr7	45129337	NACAD	TSS1500	S_Shore	-0.0247629	0.000239675	-0.0239625	2.10407e-07
		cg26598899	chr11	2321800	C11orf21;TSPAN32;C11orf21	Body;TSS1500;Body	OpenSea	0.03515	0.040376	0.0552653	9.54453e-06
		cg15996975	chr12	79450288	SYT1;SYT1;SYT1;SYT1	5'UTR;5'UTR;5'UTR;5'UTR	OpenSea	0.0372373	0.000647424	0.0387705	9.38854e-06
		cg04938830	chr12	105710210			OpenSea	0.0990574	8.18055e-06	0.0794074	0.00032944
		cg14332813	chr15	79392094			OpenSea	0.0627708	8.38252e-06	0.0510674	6.70889e-05
		cg08759523	chr16	47347124	ITFG1;ITFG1	Body;Body	OpenSea	-0.0150326	0.137214	-0.0174621	2.85943e-06
		cg18865075	chr19	40276380	LEUTX	Body	OpenSea	0.0359635	0.000297831	0.0371152	8.91626e-06
		cg20995778	chr19	55478262	NLRP2	5'UTR	OpenSea	-0.0721373	0.000161592	-0.0859491	1.88648e-06
		cg26643617	chr22	19436224	C22orf39;C22orf39	TSS1500;TSS1500	S_Shore	-0.0338543	8.35242e-06	-0.0259745	0.000118423
		cg13353964	chrX	20518511			OpenSea	0.0245138	1.07485e-05	0.0225705	5.89419e-06
Attention	106	cg11377277	chr3	183952517	VWA5B2	Body	S_Shelf	-0.0143767	0.00883664	-0.0216173	8.28265e-07
		cg23419635	chr4	180980684			S_Shore	-0.0440034	0.000383753	-0.0443415	2.37475e-06
		cg15686465	chr5	98128866	RGMB	Body	OpenSea	0.0234054	2.42946e-06	0.017415	0.000149709
		cg15861059	chr6	2972195	SERPINB6	TSS200	S_Shore	-0.0536575	7.72236e-06	-0.0299355	0.00414864
		cg20227153	chr12	116014329			OpenSea	0.0248552	0.000350979	0.0290988	4.73773e-06
		cg18345506	chr14	73603341	PSEN1;PSEN1	5'UTR;5'UTR	Island	-0.0314138	1.71264e-06	-0.0219483	0.000201645
		cg11692508	chr15	67814067	IQCH-AS1;IQCH-AS1;C15orf61;IQCH-AS1;IQCH-AS1;IQCH-AS1	TSS1500;TSS1500;Body;Body;Body;Body	Island	-0.0303095	9.56605e-06	-0.0227409	0.000681294
		cg25577866	chr18	2656816	SMCHD1	Body	Island	0.033301	0.000722133	0.0320195	3.92094e-06
		cg14844951	chr19	16974461	SIN3B;SIN3B;SIN3B	1stExon;Body;Body	OpenSea	0.0155016	0.0318368	0.0274689	2.21871e-07
		cg05817232	chr19	45755260	MARK4	Body	Island	0.0280326	0.00666511	0.0371491	5.14464e-06
		cg01576669	chrX	74963711	TTC3L	TSS1500	OpenSea	0.0496239	3.49993e-05	0.0570503	2.51364e-06
Working Memory	106	cg04830825	chr1	44884264	RNF220	Body	Island	0.0335568	0.00445369	0.0450987	6.66097e-06
		cg01022012	chr2	232765174			N_Shore	0.0269435	1.63095e-05	0.0239005	9.56349e-06
		cg07407547	chr2	242126587	ANO7;ANO7	TSS1500;TSS1500	OpenSea	-0.0155244	0.0202847	-0.020164	5.97453e-06
		cg00926285	chr3	122398533	PARP14	TSS1500	N_Shore	-0.056246	2.03527e-05	-0.0560632	8.41324e-06
		cg27112525	chr6	33181014			Island	-0.0383735	0.000237965	-0.0275178	8.95694e-06
		cg21933829	chr16	21610717	METTL9;METTL9;LOC101927814;METTL9;METTL9	TSS200;TSS200;TSS200;Body;Body	Island	0.0117065	0.012387	0.0168134	9.58321e-06
		cg14827353	chr19	38910888	RASGRP4;RASGRP4;RASGRP4;RASGRP4;RASGRP4;RASGRP4;RASGRP4;RASGRP4;RASGRP4;RASGRP4;RASGRP4;RASGRP4;RASGRP4;RASGRP4	ExonBnd;ExonBnd;ExonBnd;ExonBnd;ExonBnd;ExonBnd;ExonBnd;Body;Body;Body;Body;Body;Body;Body	S_Shore	0.0212716	7.19363e-06	0.0164415	2.77674e-05
		cg23857200	chr19	39882127	MED29;PAF1	1stExon;TSS1500	Island	-0.0254233	0.00161805	-0.0223861	6.03235e-06
		cg27548714	chr19	57763980	ZNF805;ZNF805	5'UTR;Body	OpenSea	0.020534	7.43583e-05	0.0181102	6.16522e-06
		cg08411777	chr22	19166949	SLC25A1;SLC25A1;SLC25A1;SLC25A1	TSS1500;TSS1500;TSS1500;TSS1500	S_Shore	0.0374358	0.00087114	0.0426879	1.1281e-06
Learning and Memory	106	cg16537522	chr1	222093244			OpenSea	0.0126444	0.0702719	0.0232045	8.08094e-06
		cg00039794	chr2	109403368	CCDC138	1stExon	Island	-0.0284534	0.00015836	-0.0233031	9.10431e-06
		cg23056703	chr3	5470788			OpenSea	-0.0334794	0.00117325	-0.0310812	6.18463e-06
		cg11875060	chr3	155571743	SLC33A1	1stExon	N_Shore	-0.0396447	3.99131e-07	-0.0306628	4.19693e-06
		cg17537403	chr3	169755693	GPR160	TSS200	Island	-0.0546127	3.94335e-06	-0.0350149	0.000114652
		cg08128764	chr4	28754157			OpenSea	0.013011	0.0161668	0.0187324	4.69879e-06
		cg19121661	chr6	32787879			OpenSea	-0.016638	0.00467524	-0.0222734	8.62548e-06
		cg26702875	chr7	130352914	COPG2	Body	N_Shore	-0.0339283	5.51846e-06	-0.0271222	4.11517e-05
		cg14498475	chr8	143781814	LY6K;LY6K;LY6K;LY6K;LY6K;LY6K	5'UTR;5'UTR;5'UTR;1stExon;1stExon;1stExon	Island	-0.0709817	7.31933e-06	-0.0649799	7.5526e-06
		cg06135326	chr10	119134117	PDZD8	1stExon	Island	-0.0468764	3.46645e-06	-0.0287105	0.000372024
		cg17415721	chr11	66140101	SLC29A2	TSS1500	S_Shore	-0.034461	7.8698e-06	-0.0266165	0.000338372
		cg10544530	chr11	107798258	RAB39A	TSS1500	N_Shore	0.0358396	4.69564e-05	0.0436394	1.25903e-06
		cg24445167	chr12	2383231	CACNA1C;CACNA1C;CACNA1C;CACNA1C;CACNA1C;CACNA1C;CACNA1C;CACNA1C;CACNA1C;CACNA1C;CACNA1C;CACNA1C;CACNA1C;CACNA1C;CACNA1C;CACNA1C;CACNA1C;CACNA1C;CACNA1C;CACNA1C;CACNA1C;CACNA1C;CACNA1C	Body;Body;Body;Body;Body;Body;Body;Body;Body;Body;Body;Body;Body;Body;Body;Body;Body;Body;Body;Body;Body;Body;Body	OpenSea	-0.0149186	0.0188828	-0.0181632	6.40921e-06
		cg02395819	chr12	108237572			Island	-0.0404105	1.43098e-06	-0.0286058	0.000223747
		cg21037712	chr14	92588635	NDUFB1;CPSF2	TSS1500;5'UTR	Island	-0.0448192	6.56043e-06	-0.0263436	0.000688056
		cg22831263	chr15	44955512	SPG11;SPG11	Body;Body	Island	-0.032249	7.06709e-06	-0.0237247	0.000399236
		cg01607934	chr19	57751816	ZNF805;ZNF805	TSS1500;TSS1500	N_Shore	-0.0501661	2.46916e-06	-0.0285325	5.47568e-05
		cg26286956	chr20	1247037	SNPH;SNPH	1stExon;5'UTR	Island	-0.0400462	3.92945e-06	-0.020067	0.00171344
		cg16774942	chr22	38901554	DDX17;DDX17	Body;Body	Island	-0.0316143	1.00133e-06	-0.0204063	0.000682256
Verbal Memory	106	cg08761102	chr2	38303844	CYP1B1	TSS1500	Island	-0.0210725	0.00944995	-0.0265674	5.69279e-06
		cg09995854	chr2	113810244	IL1F8;IL1F8	5'UTR;5'UTR	S_Shore	0.0200734	5.30808e-06	0.0149974	5.69973e-05
		cg25642126	chr3	36898405	TRANK1	Body	OpenSea	-0.019269	3.12939e-05	-0.0199688	1.21728e-06
		cg01024876	chr3	114889552			OpenSea	-0.0117137	0.0156387	-0.0159393	8.22074e-06
		cg08359697	chr5	1921738			OpenSea	-0.0132105	0.000245523	-0.0138412	5.27163e-06
		cg06579784	chr5	89704493	LOC731157;CETN3;CETN3;CETN3	TSS1500;Body;Body;Body	N_Shore	0.0330393	0.000242559	0.0335183	2.29559e-06
		cg03606646	chr6	13428588	GFOD1	Body	OpenSea	-0.0174621	0.0198014	-0.0208681	3.02299e-06
		cg14463383	chr6	168613232			Island	-0.0167171	0.000141699	-0.0194459	4.01058e-06
		cg09050582	chr10	90345323	LIPJ	TSS1500	S_Shelf	0.0106259	0.0504775	0.0157364	8.76176e-06
		cg19434646	chr10	128607975	DOCK1;DOCK1	Body;Body	OpenSea	0.0181127	0.00309738	0.0183464	3.11937e-07
		cg03423524	chr11	65667924	FOSL1;FOSL1	1stExon;5'UTR	Island	0.019915	0.000603171	0.0181463	9.57909e-06
		cg01429653	chr12	48583991			OpenSea	-0.0253951	5.62036e-06	-0.0181588	1.82936e-05
		cg18774571	chr17	19186137	EPN2;EPN2;EPN2	5'UTR;5'UTR;5'UTR	OpenSea	-0.0212039	3.20734e-06	-0.0169441	9.90129e-07
		cg07963349	chr17	74072957	GALR2	Body	Island	-0.0202822	0.00340755	-0.0158306	7.42271e-06
		cg08052751	chr18	42366943	SETBP1;SETBP1	Body;Body	OpenSea	-0.0162055	0.0160917	-0.0161147	2.96694e-06
		cg11381792	chr21	45432451	TRAPPC10	Body	Island	-0.0213456	0.00238587	-0.0191175	6.31507e-06
		cg02892589	chrX	41192529	DDX3X	TSS200	Island	0.025831	0.00458308	0.0304192	3.57986e-06
PAOFI total scores	103	cg17001101	chr1	48462306			Island	0.00225161	3.2006e-06	0.00232201	2.54493e-06
		cg02935097	chr1	92414782	BRDT	TSS200	Island	0.000829732	0.0682585	0.00110553	8.91127e-06
		cg15642292	chr1	150253842	C1orf51	TSS1500	N_Shore	0.00172822	0.00104469	0.00231087	1.80546e-06
		cg08799878	chr1	150277464	MRPS21;MRPS21	Body;Body	OpenSea	0.00100466	0.00194458	0.00079306	6.60983e-06
		cg17270808	chr1	166808351	POGK	TSS1500	Island	0.00141742	1.32629e-05	0.00129182	6.8473e-07
		cg01899148	chr1	220445746	RAB3GAP2;RAB3GAP2	1stExon;5'UTR	Island	0.00212047	0.000120247	0.00230028	7.13162e-06
		cg00854172	chr2	23748104	KLHL29	5'UTR	N_Shore	0.000837314	0.000920706	0.00092046	4.38894e-06
		ch.3.2456622F	chr3	125269750	OSBPL11	Body	OpenSea	-0.00324809	0.001061	-0.00418637	9.66672e-06
		cg12717681	chr3	127536615	MGLL;MGLL;MGLL	Body;Body;Body	OpenSea	0.000673833	0.0133855	0.000702079	1.28907e-06
		cg07265024	chr4	69770199			OpenSea	-0.00101345	0.000579621	-0.00120843	2.5074e-06
		cg01954742	chr4	124317752	SPRY1;SPRY1	TSS200;TSS200	N_Shore	-0.00251778	0.00079529	-0.00311454	8.2266e-06
		cg10818423	chr5	173198602			OpenSea	0.0014078	0.00208591	0.00189968	8.23517e-06
		cg25906741	chr6	53976256	MLIP;MLIP;MLIP;MLIP	5'UTR;1stExon;Body;Body	OpenSea	-0.0028781	1.0558e-06	-0.00273002	2.01084e-08
		cg03096511	chr7	37468807	ELMO1;ELMO1	5'UTR;5'UTR	OpenSea	-0.00462645	6.75462e-05	-0.00548496	4.3346e-06
		cg03608285	chr7	99771583	GPC2	Body	N_Shelf	-0.00522356	1.84333e-05	-0.0058008	6.11586e-06
		cg03444675	chr8	109452631			N_Shelf	-0.00230308	8.93337e-08	-0.00187473	3.39463e-07
		cg13751796	chr9	132633833	USP20;USP20;USP20	Body;Body;Body	N_Shelf	-0.00173655	2.90755e-05	-0.00191553	6.2001e-06
		cg15671708	chr10	15903014	FAM188A	TSS1500	S_Shore	0.0022785	4.78479e-06	0.00140289	0.00143729
		cg24022240	chr10	111794947	ADD3;ADD3;ADD3	5'UTR;5'UTR;5'UTR	OpenSea	-0.0021395	5.23204e-08	-0.00184712	8.73375e-07
		cg16466932	chr11	69473290			OpenSea	-0.00168458	0.000274935	-0.00185599	6.24133e-06
		cg00900825	chr11	72130384	CLPB;CLPB;CLPB;CLPB	Body;Body;Body;Body	OpenSea	0.000869253	9.07488e-05	0.000838885	5.97384e-06
		cg03974185	chr12	109535959	UNG;UNG;UNG	5'UTR;1stExon;Body	Island	0.00203955	4.86251e-05	0.00233031	4.66751e-06
		cg07966140	chr13	33860036	STARD13	TSS200	OpenSea	-0.00091376	0.0926981	-0.00129736	2.96777e-06
		ch.13.356781R	chr13	33911791			OpenSea	-0.0027415	6.66932e-05	-0.00307139	3.83436e-06
		cg01717881	chr17	122697	RPH3AL	Body	N_Shore	-0.00103649	0.000130094	-0.00100225	9.93554e-06
		cg06005396	chr19	590541	HCN2	1stExon	Island	0.00193245	5.18536e-06	0.00173705	9.31705e-07
		cg26231094	chr19	54682313	MBOAT7;MBOAT7;MBOAT7;MBOAT7	Body;Body;Body;3'UTR	N_Shelf	-0.00119966	0.000494386	-0.00141656	8.46042e-06
		cg24176425	chr20	34129389	ERGIC3;ERGIC3	TSS1500;TSS1500	N_Shore	0.00202302	0.000117646	0.00204989	9.38909e-06
		cg16179125	chr20	57582121	CTSZ	1stExon	Island	0.000710869	0.000675499	0.00079032	6.61782e-06
		cg11285327	chr22	18273802	MICAL3	Body	N_Shore	0.00111159	2.4406e-05	0.00105699	2.48826e-06
		cg05301191	chr22	31852880	EIF4ENIF1;EIF4ENIF1;EIF4ENIF1	Body;Body;Body	OpenSea	-0.00103296	0.00499372	-0.00139813	5.16112e-06
		cg24822127	chrX	150884331	FATE1	TSS200	OpenSea	0.00107181	0.000790598	0.00138219	4.92738e-06

### Sheet: Table S6
Table S6. CTH-unadjusted and CTH-adjusted DMRs in the main analyses
A. CTH-unadjusted DMRs
Outcome	Chr:Position	Number of CpGs	Nearest Gene	P-value	Adjusted P-value
Learning and Memory	chr11:119205177-119205209	2	RNF26	5.2e-08	0.0411
B. CTH-adjusted DMRs
Outcome	Chr:Position	Number of CpGs	Nearest Gene	P-value	Adjusted P-value
Processing Speed	chr3:10857258-10857717	8	SLC6A11	4.89964e-08	0.0368407
	chr10:53459369-53459604	6	PRKG1; CSTF2T	3.4317e-08	0.0258033
	chr21:42688191-42688675	3	FAM3B	4.21312e-09	0.00316788
Mental Flexibility	chr1:151300283-151300723	9	PI4KB	7.81297e-09	0.00593037
	chr7:94286304-94286834	18	SGCE; PEG10	3.71306e-10	0.000281837

### Sheet: Table S7
Table S7. Canonical pathways for processing speed from IPA
Ingenuity Canonical Pathways	-log(B-H p-value)
Axonal Guidance Signaling	6.94
Sperm Motility	3.78
Myelination Signaling Pathway	3.63
Protein Kinase A Signaling	3.63
Neurexins and neuroligins	3.07
RHO GTPase cycle	3.07
Synaptic Long Term Depression	3.05
EPH-Ephrin signaling	3.05
Synaptic Long Term Potentiation	3.05
ROBO SLIT Signaling Pathway	2.85
Neuropathic Pain Signaling in Dorsal Horn Neurons	2.85
IL-15 Production	2.78
Glutaminergic Receptor Signaling Pathway (Enhanced)	2.5
Synaptogenesis Signaling Pathway	2.38
SUMOylation of transcription cofactors	2.32
Chronic Myeloid Leukemia Signaling	2.29
Gαq Signaling	2.23
Signaling by Rho Family GTPases	2.22
nNOS Signaling in Neurons	2.22
Factors Promoting Cardiogenesis in Vertebrates	2.18
Dopamine-DARPP32 Feedback in cAMP Signaling	2.18
Epithelial Adherens Junction Signaling	2.18
Role of NFAT in Cardiac Hypertrophy	2.17
WNT/β-catenin Signaling	2.17
Melatonin Signaling	2.17
Cardiac Hypertrophy Signaling (Enhanced)	2.17
RHOGDI Signaling	2.11
Activation of gene expression by SREBF (SREBP)	2.11
Cardiac Hypertrophy Signaling	2.04
Estrogen Receptor Signaling	2.04
Netrin-1 signaling	2.04
Thrombin Signaling	2.04
Fcgamma receptor (FCGR) dependent phagocytosis	2.01
Phosphatidylglycerol Biosynthesis II (Non-plastidic)	1.9
14-3-3-mediated Signaling	1.87
Pulmonary Fibrosis Idiopathic Signaling Pathway	1.87
Phospholipase C Signaling	1.87
Pancreatic Secretion Signaling Pathway	1.87
RANK Signaling in Osteoclasts	1.87
Sertoli Cell-Germ Cell Junction Signaling Pathway (Enhanced)	1.86
Sumoylation Pathway	1.85
Ephrin A Signaling	1.74
Pulmonary Healing Signaling Pathway	1.63
Tight Junction Signaling	1.61
Type II Diabetes Mellitus Signaling	1.61
Endothelin-1 Signaling	1.58
Signaling by VEGF	1.54
D-myo-inositol (1,4,5)-Trisphosphate Biosynthesis	1.54
PI3K Signaling in B Lymphocytes	1.51
Apelin Endothelial Signaling Pathway	1.48
fMLP Signaling in Neutrophils	1.48
Ephrin Receptor Signaling	1.46
Netrin Signaling	1.46
B Cell Receptor Signaling	1.46
HEY1 Signaling Pathway	1.43
Regulation of TP53 Activity through Association with Co-factors	1.43
O-linked glycosylation	1.43
Triacylglycerol Biosynthesis	1.43
Effects of PIP2 hydrolysis	1.43
CDP-diacylglycerol Biosynthesis I	1.43
HGF Signaling	1.4
p70S6K Signaling	1.38
Semaphorin Neuronal Repulsive Signaling Pathway	1.38
Colorectal Cancer Metastasis Signaling	1.38
PPARα/RXRα Activation	1.38
Calcium Signaling	1.38
Role of NANOG in Mammalian Embryonic Stem Cell Pluripotency	1.35
Translocation of SLC2A4 (GLUT4) to the plasma membrane	1.32
Factors involved in megakaryocyte development and platelet production	1.31
Gα12/13 Signaling	1.31
Glutamate Receptor Signaling	1.31
HOTAIR Regulatory Pathway	1.31

### Sheet: Table S8
Table S8. Upstream regulators for processing speed from IPA
Upstream Regulator	Molecule Type	p-value of overlap	B-H corrected p-value
tazemetostat	chemical drug	1.2e-10	9.94e-07
beta-estradiol	chemical - endogenous mammalian	1.74e-10	9.94e-07
SP2509	chemical reagent	4.57e-10	1.74e-06
decitabine	chemical drug	3.53e-08	0.000101
trichostatin A	chemical drug	6.47e-08	0.000148
KRAS	enzyme	1.6e-07	0.000304
KCNJ2	ion channel	6.27e-06	0.0102
LMO2	transcription regulator	7.72e-06	0.0104
PGR	ligand-dependent nuclear receptor	8.72e-06	0.0104
ERG	transcription regulator	9.11e-06	0.0104
LDB1	transcription regulator	1.59e-05	0.0166
SOX2	transcription regulator	1.76e-05	0.0168
TGFB1	growth factor	2.68e-05	0.0235
miR-3648 (miRNAs w/seed GCCGCGG)	mature microRNA	3.63e-05	0.0295
topotecan	chemical drug	3.88e-05	0.0295
Firre	other	4.56e-05	0.0326
miR-291a-3p (and other miRNAs w/seed AAGUGCU)	mature microRNA	6.72e-05	0.0432
miR-124-3p (and other miRNAs w/seed AAGGCAC)	mature microRNA	6.8e-05	0.0432
HNRNPA2B1	other	8.15e-05	0.0491

### Sheet: Table S9
Table S9. Canonical pathways for attention from IPA
Ingenuity Canonical Pathways	-log(B-H p-value)
Neurexins and neuroligins	6.62
Synaptogenesis Signaling Pathway	4.83
Orexin Signaling Pathway	4.73
Estrogen Receptor Signaling	4.62
Dopamine-DARPP32 Feedback in cAMP Signaling	4.6
Role of NFAT in Cardiac Hypertrophy	4.47
Oxytocin Signaling Pathway	4.29
RHO GTPase cycle	4.25
Axonal Guidance Signaling	4.25
Corticotropin Releasing Hormone Signaling	3.84
WNK Renal Signaling Pathway	3.84
Leukocyte Extravasation Signaling	3.81
Serotonin Receptor Signaling	3.75
Myelination Signaling Pathway	3.71
G alpha (12/13) signalling events	3.58
Neuropathic Pain Signaling in Dorsal Horn Neurons	3.13
CXCR4 Signaling	2.9
Signaling by Rho Family GTPases	2.84
Factors Promoting Cardiogenesis in Vertebrates	2.84
Gαq Signaling	2.83
Glutaminergic Receptor Signaling Pathway (Enhanced)	2.83
Actin Cytoskeleton Signaling	2.8
RHOGDI Signaling	2.75
Apelin Cardiomyocyte Signaling Pathway	2.73
CCR3 Signaling in Eosinophils	2.72
GP6 Signaling Pathway	2.72
Thrombin Signaling	2.68
Synaptic Long Term Depression	2.67
ERBB4 Signaling	2.61
ERBB Signaling	2.61
CCR5 Signaling in Macrophages	2.56
Cardiac Hypertrophy Signaling	2.54
Signaling by NOTCH2	2.47
Cardiac β-adrenergic Signaling	2.46
GABAergic Receptor Signaling Pathway (Enhanced)	2.46
Pancreatic Secretion Signaling Pathway	2.43
P2Y Purinergic Receptor Signaling Pathway	2.37
Ephrin B Signaling	2.37
G Beta Gamma Signaling	2.33
Netrin Signaling	2.33
Ephrin Receptor Signaling	2.31
Endocannabinoid Neuronal Synapse Pathway	2.31
Gap Junction Signaling	2.31
Histone Modification Signaling Pathway	2.31
Thrombopoietin Signaling	2.31
Cardiomyocyte Differentiation via BMP Receptors	2.26
Circadian Rhythm Signaling	2.23
Nitric Oxide Signaling in the Cardiovascular System	2.22
Apelin Endothelial Signaling Pathway	2.21
GPCR-Mediated Nutrient Sensing in Enteroendocrine Cells	2.21
UVB-Induced MAPK Signaling	2.21
Opioid Signaling Pathway	2.21
Renin-Angiotensin Signaling	2.2
nNOS Signaling in Neurons	2.16
Chronic Myeloid Leukemia Signaling	2.07
Signaling by NOTCH1	2.06
p75 NTR receptor-mediated signalling	2
Docosahexaenoic Acid (DHA) Signaling	1.98
VEGF Family Ligand-Receptor Interactions	1.98
Cell junction organization	1.91
Aldosterone Signaling in Epithelial Cells	1.91
Amyotrophic Lateral Sclerosis Signaling	1.91
IL-3 Signaling	1.9
Glioma Signaling	1.88
GABA Receptor Signaling	1.85
HEY1 Signaling Pathway	1.84
Protein Kinase A Signaling	1.81
Myogenesis	1.8
Adrenergic Receptor Signaling Pathway (Enhanced)	1.8
Human Embryonic Stem Cell Pluripotency	1.8
Neurovascular Coupling Signaling Pathway	1.8
p53 Signaling	1.77
G Protein Signaling Mediated by Tubby	1.74
Sertoli Cell-Sertoli Cell Junction Signaling	1.71
fMLP Signaling in Neutrophils	1.7
RAF/MAP kinase cascade	1.68
Synaptic adhesion-like molecules	1.68
Sperm Motility	1.68
Endothelin-1 Signaling	1.68
TEC Kinase Signaling	1.64
Netrin-1 signaling	1.64
Adrenomedullin signaling pathway	1.64
Telomerase Signaling	1.64
Eicosanoid Signaling	1.64
Glutamate Receptor Signaling	1.64
WNT/β-catenin Signaling	1.62
cAMP-mediated signaling	1.62
Acetylcholine Receptor Signaling Pathway	1.62
Oxytocin in Brain Signaling Pathway	1.62
Chondroitin and Dermatan Biosynthesis	1.6
Gαs Signaling	1.59
Synaptic Long Term Potentiation	1.59
Molecular Mechanisms of Cancer	1.56
IL-7 Signaling Pathway	1.54
Phospholipase C Signaling	1.54
GNRH Signaling	1.54
ERK/MAPK Signaling	1.49
CREB Signaling in Neurons	1.49
TR/RXR Activation	1.49
Regulation of lipid metabolism by PPARalpha	1.44
CLEAR Signaling Pathway	1.44
Signaling by NOTCH3	1.44
Signaling by VEGF	1.42
Regulation of TP53 Expression and Degradation	1.42
Fcγ Receptor-mediated Phagocytosis in Macrophages and Monocytes	1.41
Nephrin family interactions	1.41
Insulin Secretion Signaling Pathway	1.4
p70S6K Signaling	1.39
G-Protein Coupled Receptor Signaling	1.36
NR1H2 and NR1H3-mediated signaling	1.36
Prolactin Signaling	1.36
Integrin Signaling	1.34
α-Adrenergic Signaling	1.33

### Sheet: Table S10
Table S10. Upstream regulators for attention from IPA
Upstream Regulator	Molecule Type	p-value of overlap	B-H corrected p-value
beta-estradiol	chemical - endogenous mammalian	1.48e-11	1.52e-07
KCNJ2	ion channel	1.49e-09	7.67e-06
ESR1	ligand-dependent nuclear receptor	7.74e-07	0.00265
decitabine	chemical drug	2.97e-06	0.00762
camptothecin	chemical drug	4.9e-06	0.00822
tazemetostat	chemical drug	5.49e-06	0.00822
HTT	transcription regulator	5.6e-06	0.00822
SP2509	chemical reagent	7.33e-06	0.00942
IKZF1	transcription regulator	1.74e-05	0.0199
TCF7L2	transcription regulator	2.34e-05	0.0216
trichostatin A	chemical drug	2.44e-05	0.0216
mir-1 (includes others)	microRNA	2.52e-05	0.0216
SOAT1	enzyme	2.78e-05	0.022
AGT	growth factor	3.94e-05	0.0289
miR-30c-5p (and other miRNAs w/seed GUAAACA)	mature microRNA	4.38e-05	0.03
NTRK1	kinase	7.56e-05	0.0486

### Sheet: Table S11
Table S11. Canonical pathways for executive function from IPA
Ingenuity Canonical Pathways	-log(B-H p-value)
RHO GTPase cycle	4.32
Actin Cytoskeleton Signaling	2.8
Axonal Guidance Signaling	1.74
SNARE Signaling Pathway	1.57
Extracellular matrix organization	1.34
Protein Kinase A Signaling	1.34

### Sheet: Table S12
Table S12. Upstream regulators for executive function from IPA
Upstream Regulator	Molecule Type	p-value of overlap	B-H corrected p-value
SP2509	chemical reagent	3.6e-10	4.05e-06
KCNJ2	ion channel	9.15e-10	5.14e-06
LMO2	transcription regulator	5.01e-09	1.88e-05
tazemetostat	chemical drug	1.2e-08	3.38e-05
decitabine	chemical drug	1.88e-08	4.22e-05
levodopa	chemical - endogenous mammalian	7.68e-08	0.000144
LDB1	transcription regulator	1.17e-07	0.000188
beta-estradiol	chemical - endogenous mammalian	1.82e-07	0.000255
ERG	transcription regulator	2.31e-07	0.000288
HTT	transcription regulator	3.4e-07	0.000382
TGFB1	growth factor	3.79e-07	0.000388
trichostatin A	chemical drug	5.09e-07	0.000477
MKNK1	kinase	5.83e-07	0.000504
TP63	transcription regulator	6.64e-07	0.000533
memantine	chemical drug	1.31e-06	0.000982
NLRX1	other	3.4e-06	0.00233
GBX2	transcription regulator	3.52e-06	0.00233
SHH	peptidase	5.07e-06	0.00317
TGF BETA (family)	group	7.26e-06	0.00429
TP53	transcription regulator	1.03e-05	0.00577
BRAF	kinase	1.24e-05	0.00663
HISTONE H4 (family)	group	1.62e-05	0.00828
ESR1	ligand-dependent nuclear receptor	2.4e-05	0.0117
miR-330-5p (and other miRNAs w/seed CUCUGGG)	mature microRNA	4.81e-05	0.0225
FSH (complex)	complex	5.19e-05	0.0233
TRIM71	enzyme	5.82e-05	0.0251
GLI (family)	group	0.000107	0.0444
progesterone	chemical - endogenous mammalian	0.000112	0.0451
bicalutamide	chemical drug	0.000119	0.046

### Sheet: Table S13
Table S13. Canonical pathways for mental flexibility from IPA
Ingenuity Canonical Pathways	-log(B-H p-value)
Axonal Guidance Signaling	7.05
Glutaminergic Receptor Signaling Pathway (Enhanced)	7.05
RHO GTPase cycle	6.46
Circadian Rhythm Signaling	5.59
Opioid Signaling Pathway	5.5
Role of NFAT in Cardiac Hypertrophy	5.12
Netrin Signaling	4.53
Factors Promoting Cardiogenesis in Vertebrates	4.5
Orexin Signaling Pathway	3.95
Corticotropin Releasing Hormone Signaling	3.75
Protein Kinase A Signaling	3.75
Netrin-1 signaling	3.7
Dopamine-DARPP32 Feedback in cAMP Signaling	3.69
Synaptogenesis Signaling Pathway	3.55
Dilated Cardiomyopathy Signaling Pathway	3.55
Estrogen Receptor Signaling	3.55
Synaptic Long Term Depression	3.53
Neuropathic Pain Signaling in Dorsal Horn Neurons	3.43
Signaling by VEGF	3.43
WNT/Ca+ pathway	3.27
Endocannabinoid Neuronal Synapse Pathway	3.26
Calcium Signaling	3.26
G Beta Gamma Signaling	3.25
Transcriptional Regulation by MECP2	3.25
Type II Diabetes Mellitus Signaling	3.1
Thrombin Signaling	3.04
Pancreatic Secretion Signaling Pathway	3.03
White Adipose Tissue Browning Pathway	3.03
CCR5 Signaling in Macrophages	3.03
Insulin Secretion Signaling Pathway	2.98
Chronic Myeloid Leukemia Signaling	2.92
Serotonin Receptor Signaling	2.89
Pulmonary Fibrosis Idiopathic Signaling Pathway	2.76
Ephrin Receptor Signaling	2.75
G alpha (12/13) signalling events	2.7
GABAergic Receptor Signaling Pathway (Enhanced)	2.7
Eicosanoid Signaling	2.69
GABA Receptor Signaling	2.67
GNRH Signaling	2.65
RHOGDI Signaling	2.63
Glutamate binding, activation of AMPA receptors and synaptic plasticity	2.53
Presynaptic depolarization and calcium channel opening	2.53
Opioid Signalling	2.52
Sperm Motility	2.52
Neurovascular Coupling Signaling Pathway	2.52
DAG and IP3 signaling	2.46
nNOS Signaling in Skeletal Muscle Cells	2.45
Effects of PIP2 hydrolysis	2.43
Hepatic Fibrosis Signaling Pathway	2.42
Glioma Signaling	2.42
Oxytocin Signaling Pathway	2.39
GPCR-Mediated Nutrient Sensing in Enteroendocrine Cells	2.36
Signaling by Rho Family GTPases	2.18
Cardiac Hypertrophy Signaling (Enhanced)	2.18
Beta-catenin independent WNT signaling	2.16
Melatonin Signaling	2.16
NCAM signaling for neurite out-growth	2.16
Synaptic Long Term Potentiation	2.15
Semaphorin interactions	2.12
Endocannabinoid Cancer Inhibition Pathway	2.12
WNK Renal Signaling Pathway	2.11
Semaphorin Signaling in Neurons	2.09
CLEAR Signaling Pathway	2.08
EPH-Ephrin signaling	2.08
Trehalose Degradation II (Trehalase)	2.07
PTEN Signaling	2.06
Myogenesis	2.05
Acetylcholine Receptor Signaling Pathway	1.98
Cardiac β-adrenergic Signaling	1.98
Regulation of beta-cell development	1.94
WNT/SHH Axonal Guidance Signaling Pathway	1.92
VEGF Signaling	1.88
Regulation of TP53 Activity through Association with Co-factors	1.85
Formation of axial mesoderm	1.85
ROBO SLIT Signaling Pathway	1.8
Apelin Cardiomyocyte Signaling Pathway	1.8
Semaphorin Neuronal Repulsive Signaling Pathway	1.79
Nitric Oxide Signaling in the Cardiovascular System	1.76
HIF1α Signaling	1.76
Signaling by NOTCH1	1.74
Gap Junction Signaling	1.73
Docosahexaenoic Acid (DHA) Signaling	1.72
PFKFB4 Signaling Pathway	1.71
GP6 Signaling Pathway	1.67
Androgen Signaling	1.67
PI3K Signaling in B Lymphocytes	1.67
Integrin Signaling	1.66
Potassium Channels	1.65
Signaling by PTK6	1.65
Degradation of the extracellular matrix	1.65
Cardiac conduction	1.61
Signaling by EGFR	1.6
YAP1- and WWTR1 (TAZ)-stimulated gene expression	1.59
Myelination Signaling Pathway	1.58
Autism Signaling Pathway	1.58
Glutamate Receptor Signaling	1.58
Cardiac Hypertrophy Signaling	1.57
Inhibition of Angiogenesis by TSP1	1.56
ILK Signaling	1.56
Senescence Pathway	1.56
B Cell Receptor Signaling	1.54
Aryl hydrocarbon receptor signalling	1.54
Extra-nuclear estrogen signaling	1.54
Superpathway of Inositol Phosphate Compounds	1.53
Epithelial Adherens Junction Signaling	1.52
GDP-glucose Biosynthesis	1.52
P2Y Purinergic Receptor Signaling Pathway	1.52
Transcriptional Regulatory Network in Embryonic Stem Cells	1.47
Neurexins and neuroligins	1.46
RAF/MAP kinase cascade	1.46
Aldosterone Signaling in Epithelial Cells	1.42
RET signaling	1.42
PPARα/RXRα Activation	1.39
Sensory processing of sound by inner hair cells of the cochlea	1.39
cAMP-mediated signaling	1.39
IL-15 Production	1.39
Phospholipase C Signaling	1.39
Polyamine Regulation in Colon Cancer	1.37
D-myo-inositol-5-phosphate Metabolism	1.37
Leukocyte Extravasation Signaling	1.36
Cyclins and Cell Cycle Regulation	1.36
ABRA Signaling Pathway	1.35
D-myo-inositol (1,4,5)-Trisphosphate Biosynthesis	1.35
Reelin Signaling in Neurons	1.35
Fcγ Receptor-mediated Phagocytosis in Macrophages and Monocytes	1.35
ERBB Signaling	1.35
Transcriptional regulation by RUNX3	1.35
14-3-3-mediated Signaling	1.35
Virus Entry via Endocytic Pathways	1.35
Amyotrophic Lateral Sclerosis Signaling	1.35
CXCR4 Signaling	1.35
HEY1 Signaling Pathway	1.33
trans-Golgi Network Vesicle Budding	1.33
FcγRIIB Signaling in B Lymphocytes	1.32
PIP3 activates AKT signaling	1.32
Apelin Endothelial Signaling Pathway	1.32
EGR2 and SOX10-mediated initiation of Schwann cell myelination	1.31
Endocannabinoid Developing Neuron Pathway	1.31

### Sheet: Table S14
Table S14. Upstream regulators for mental flexibility from IPA
Upstream Regulator	Molecule Type	p-value of overlap	B-H corrected p-value
beta-estradiol	chemical - endogenous mammalian	8.92e-14	1.08e-09
decitabine	chemical drug	4.86e-12	2.96e-08
tazemetostat	chemical drug	7.23e-10	2.4e-06
trichostatin A	chemical drug	7.91e-10	2.4e-06
HTT	transcription regulator	1.04e-09	2.51e-06
SP2509	chemical reagent	1.24e-09	2.51e-06
KCNJ2	ion channel	1.52e-08	2.64e-05
TNF	cytokine	4.03e-08	5.38e-05
AGT	growth factor	4.19e-08	5.38e-05
TGFB1	growth factor	4.42e-08	5.38e-05
CREB1	transcription regulator	5.93e-08	6.55e-05
HISTONE H3 (family)	group	9.17e-08	8.61e-05
topotecan	chemical drug	9.21e-08	8.61e-05
MECP2	transcription regulator	1.06e-07	9.24e-05
HRAS	enzyme	7.07e-07	0.000573
SOX2	transcription regulator	2.17e-06	0.00165
HDAC4	transcription regulator	3.29e-06	0.00235
APP	other	3.83e-06	0.00259
KAT2A	enzyme	4.99e-06	0.00319
2-amino-5-phosphonovaleric acid	chemical - other	5.9e-06	0.00359
ESR1	ligand-dependent nuclear receptor	6.8e-06	0.00394
NTRK1	kinase	7.28e-06	0.00402
BLM	enzyme	7.61e-06	0.00402
Z-LLL-CHO	chemical - protease inhibitor	8.1e-06	0.0041
KRAS	enzyme	9.04e-06	0.00439
camptothecin	chemical drug	9.58e-06	0.00442
TP53	transcription regulator	9.82e-06	0.00442
PITX2	transcription regulator	1.36e-05	0.00591
cocaine	chemical drug	1.94e-05	0.00814
BDNF	growth factor	2.14e-05	0.00868
SHH	peptidase	2.32e-05	0.0091
memantine	chemical drug	2.97e-05	0.0113
OTUB1	enzyme	3.33e-05	0.0123
F2	peptidase	3.7e-05	0.0132
levodopa	chemical - endogenous mammalian	3.85e-05	0.0134
FLT1	kinase	4.46e-05	0.0151
PPP4R3B	other	4.6e-05	0.0151
NLRX1	other	5.31e-05	0.017
maslinic acid	chemical - endogenous non-mammalian	5.59e-05	0.0173
LY294002	chemical drug	5.78e-05	0.0173
TP63	transcription regulator	5.84e-05	0.0173
EZH2	transcription regulator	6.76e-05	0.0196
miR-141-3p (and other miRNAs w/seed AACACUG)	mature microRNA	8.01e-05	0.0227
ASAH1	enzyme	8.55e-05	0.0236
IGF1	growth factor	8.75e-05	0.0236
CLOCK	transcription regulator	9.13e-05	0.0241
mir-1 (includes others)	microRNA	0.000105	0.0273
PRDM8	transcription regulator	0.000108	0.0273
nocodazole	chemical reagent	0.00011	0.0273
PPP4R3A	other	0.000114	0.0278
POU4F1	transcription regulator	0.00013	0.0309
ERG	transcription regulator	0.000137	0.0319
NANOG	transcription regulator	0.000139	0.0319
PAX3-FOXO1	fusion gene/product	0.000144	0.0319
MEN1	transcription regulator	0.000147	0.0319
TEAD2	transcription regulator	0.000147	0.0319
PGR	ligand-dependent nuclear receptor	0.000158	0.0337
dexamethasone	chemical drug	0.000161	0.0337
SALL4	transcription regulator	0.000167	0.0344
FGF2	growth factor	0.000194	0.0392
KMT2A	enzyme	0.000214	0.0426
SNCA	enzyme	0.000223	0.0437
IKZF1	transcription regulator	0.000233	0.0443
DSCAM	other	0.000236	0.0443
amphetamine	chemical drug	0.000237	0.0443
colistin	biologic drug	0.000251	0.0454
roblitinib	chemical drug	0.000254	0.0454
BRCA1	transcription regulator	0.000254	0.0454
torkinib	chemical drug	0.000264	0.0465
haloperidol	chemical drug	0.000273	0.0471
KLF4	transcription regulator	0.000285	0.0471
HNRNPA2B1	other	0.000287	0.0471
SNHG11	other	0.000289	0.0471
PLAUR	transmembrane receptor	0.000292	0.0471
GBX2	transcription regulator	0.000293	0.0471
MAPK1	kinase	0.000295	0.0471
LMO2	transcription regulator	0.000308	0.0487

### Sheet: Table S15
Table S15. Canonical pathways for verbal memory from IPA
Ingenuity Canonical Pathways	-log(B-H p-value)
RHO GTPase cycle	8.02
Glutaminergic Receptor Signaling Pathway (Enhanced)	7.29
Role of NFAT in Cardiac Hypertrophy	5.54
Opioid Signaling Pathway	5.29
GP6 Signaling Pathway	5.29
Netrin Signaling	5.12
Circadian Rhythm Signaling	4.97
Synaptogenesis Signaling Pathway	4.97
Dopamine-DARPP32 Feedback in cAMP Signaling	4.89
GABAergic Receptor Signaling Pathway (Enhanced)	4.59
Pancreatic Secretion Signaling Pathway	4.17
Nitric Oxide Signaling in the Cardiovascular System	4.17
Pulmonary Fibrosis Idiopathic Signaling Pathway	4.14
GPCR-Mediated Nutrient Sensing in Enteroendocrine Cells	4.06
Collagen chain trimerization	3.72
Cardiac Hypertrophy Signaling (Enhanced)	3.68
Dilated Cardiomyopathy Signaling Pathway	3.68
Type II Diabetes Mellitus Signaling	3.68
Orexin Signaling Pathway	3.5
White Adipose Tissue Browning Pathway	3.5
Signaling by VEGF	3.49
G Beta Gamma Signaling	3.43
Extracellular matrix organization	3.4
Hepatic Fibrosis Signaling Pathway	3.4
Axonal Guidance Signaling	3.38
Endocannabinoid Neuronal Synapse Pathway	3.38
CCR5 Signaling in Macrophages	3.35
Oxytocin Signaling Pathway	3.35
Thrombin Signaling	3.34
Factors Promoting Cardiogenesis in Vertebrates	3.33
Hepatic Fibrosis / Hepatic Stellate Cell Activation	3.24
Neuropathic Pain Signaling in Dorsal Horn Neurons	3.18
Apelin Cardiomyocyte Signaling Pathway	3.1
Collagen biosynthesis and modifying enzymes	3.1
Serotonin Receptor Signaling	3.1
Actin Cytoskeleton Signaling	3.1
Senescence Pathway	3.08
nNOS Signaling in Skeletal Muscle Cells	3.07
Sperm Motility	3.07
ERBB Signaling	3.05
Corticotropin Releasing Hormone Signaling	3.04
Integration of energy metabolism	3.04
Autism Signaling Pathway	3
GNRH Signaling	3
Acetylcholine Receptor Signaling Pathway	2.84
IL-4 Signaling	2.76
Insulin Secretion Signaling Pathway	2.74
Amyotrophic Lateral Sclerosis Signaling	2.72
NF-κB Signaling	2.71
UVB-Induced MAPK Signaling	2.71
Myelination Signaling Pathway	2.69
Cardiac conduction	2.68
GABA Receptor Signaling	2.68
Synaptic Long Term Depression	2.66
Neurexins and neuroligins	2.66
Protein Kinase A Signaling	2.66
Role of Tissue Factor in Cancer	2.64
Oxytocin in Brain Signaling Pathway	2.61
Cardiac β-adrenergic Signaling	2.6
Neurovascular Coupling Signaling Pathway	2.59
Ephrin Receptor Signaling	2.59
Autophagy	2.58
Calcium Signaling	2.58
ILK Signaling	2.57
Docosahexaenoic Acid (DHA) Signaling	2.57
Regulation of the Epithelial Mesenchymal Transition by Growth Factors Pathway	2.57
SNARE Signaling Pathway	2.57
Eicosanoid Signaling	2.56
Endocannabinoid Cancer Inhibition Pathway	2.44
Neuregulin Signaling	2.44
FcγRIIB Signaling in B Lymphocytes	2.44
Reelin Signaling in Neurons	2.34
MSP-RON Signaling in Cancer Cells Pathway	2.34
G alpha (12/13) signalling events	2.34
p53 Signaling	2.34
Cell junction organization	2.34
Role of Osteoblasts, Osteoclasts and Chondrocytes in Rheumatoid Arthritis	2.34
P2Y Purinergic Receptor Signaling Pathway	2.34
AMPK Signaling	2.31
Endocannabinoid Developing Neuron Pathway	2.23
Role of Macrophages, Fibroblasts and Endothelial Cells in Rheumatoid Arthritis	2.23
ROBO SLIT Signaling Pathway	2.23
Assembly of collagen fibrils and other multimeric structures	2.2
Presynaptic depolarization and calcium channel opening	2.19
WNK Renal Signaling Pathway	2.17
Netrin-1 signaling	2.17
Ephrin A Signaling	2.13
IL-15 Production	2.13
Role of Osteoclasts in Rheumatoid Arthritis Signaling Pathway	2.11
Gαq Signaling	2.11
Myogenesis	2.09
PKCθ Signaling in T Lymphocytes	2.08
ERK5 Signaling	2.08
Wound Healing Signaling Pathway	2.08
PIP3 activates AKT signaling	2.08
Apelin Endothelial Signaling Pathway	2.08
Androgen Signaling	2.06
Non-Small Cell Lung Cancer Signaling	2
Opioid Signalling	2
CXCR4 Signaling	2
Metabolism of nitric oxide: NOS3 activation and regulation	1.96
Adrenomedullin signaling pathway	1.96
HEY1 Signaling Pathway	1.96
Glioma Signaling	1.94
B Cell Receptor Signaling	1.93
NGF Signaling	1.93
Human Embryonic Stem Cell Pluripotency	1.93
Cardiac Hypertrophy Signaling	1.92
DAG and IP3 signaling	1.92
Integrin cell surface interactions	1.92
BEX2 Signaling Pathway	1.92
O-linked glycosylation	1.9
14-3-3-mediated Signaling	1.9
Signaling by Rho Family GTPases	1.9
RAR Activation	1.89
RHOGDI Signaling	1.89
FGF Signaling	1.84
Pancreatic Adenocarcinoma Signaling	1.82
Regulation of the Epithelial-Mesenchymal Transition Pathway	1.8
Relaxin Signaling	1.74
Melatonin Signaling	1.72
Endothelin-1 Signaling	1.7
Small Cell Lung Cancer Signaling	1.69
CREB Signaling in Neurons	1.69
Estrogen Receptor Signaling	1.68
EGR2 and SOX10-mediated initiation of Schwann cell myelination	1.68
ID1 Signaling Pathway	1.65
Telomerase Signaling	1.65
Microautophagy Signaling Pathway	1.65
Epithelial Adherens Junction Signaling	1.65
Regulation of TP53 Activity through Association with Co-factors	1.64
ERK/MAPK Signaling	1.64
Signaling by PDGF	1.64
NCAM signaling for neurite out-growth	1.64
PTEN Signaling	1.62
GPVI-mediated activation cascade	1.62
HGF Signaling	1.58
IL-1 Signaling	1.55
Glioblastoma Multiforme Signaling	1.54
Sertoli Cell-Sertoli Cell Junction Signaling	1.54
SAPK/JNK Signaling	1.54
Chronic Myeloid Leukemia Signaling	1.54
Histone Modification Signaling Pathway	1.53
RAF/MAP kinase cascade	1.53
Potassium Channels	1.52
IL-6 Signaling	1.51
FLT3 Signaling in Hematopoietic Progenitor Cells	1.51
UVA-Induced MAPK Signaling	1.5
TGF-β Signaling	1.5
WNT/SHH Axonal Guidance Signaling Pathway	1.48
Ovarian Cancer Signaling	1.48
Adrenergic Receptor Signaling Pathway (Enhanced)	1.48
IL-17A Signaling in Airway Cells	1.47
Collagen degradation	1.46
RANK Signaling in Osteoclasts	1.46
Oleate Biosynthesis II (Animals)	1.44
Sleep NREM Signaling Pathway	1.44
Ribonucleotide Reductase Signaling Pathway	1.4
Gap Junction Signaling	1.39
Synaptic Long Term Potentiation	1.39
Clathrin-mediated endocytosis	1.39
p70S6K Signaling	1.39
ERB2-ERBB3 Signaling	1.38
Factors involved in megakaryocyte development and platelet production	1.37
Signaling by PTK6	1.37
Superpathway of Inositol Phosphate Compounds	1.36
Fcgamma receptor (FCGR) dependent phagocytosis	1.36
VDR/RXR Activation	1.35
p38 MAPK Signaling	1.35
ICOS-ICOSL Signaling in T Helper Cells	1.34
Molecular Mechanisms of Cancer	1.34
Fc Epsilon RI Signaling	1.33
CD28 Signaling in T Helper Cells	1.33
Mouse Embryonic Stem Cell Pluripotency	1.33
Sertoli Cell-Germ Cell Junction Signaling Pathway (Enhanced)	1.33
Xenobiotic Metabolism Signaling	1.32
PEDF Signaling	1.31

### Sheet: Table S16
Table S16. Upstream regulators for verbal memory from IPA
Upstream Regulator	Molecule Type	p-value of overlap	B-H corrected p-value
ERG	transcription regulator	2.74e-09	2.67e-05
decitabine	chemical drug	4.72e-09	2.67e-05
LMO2	transcription regulator	3.75e-08	0.000134
PGR	ligand-dependent nuclear receptor	5.24e-08	0.000134
ZNF217	transcription regulator	5.93e-08	0.000134
LDB1	transcription regulator	7.37e-08	0.000139
KCNJ2	ion channel	9.01e-08	0.000146
TP53	transcription regulator	1.06e-07	0.00015
beta-estradiol	chemical - endogenous mammalian	2.24e-07	0.000282
TGFB1	growth factor	2.74e-07	0.000288
TGF BETA (family)	group	2.79e-07	0.000288
tazemetostat	chemical drug	4.63e-07	0.000437
POU4F1	transcription regulator	6.53e-07	0.000569
HNRNPA2B1	other	1.69e-06	0.00137
ISL1	transcription regulator	2.03e-06	0.00151
NGF	growth factor	2.13e-06	0.00151
EZH2	transcription regulator	3.09e-06	0.00206
levodopa	chemical - endogenous mammalian	3.32e-06	0.00209
FGF2	growth factor	4.31e-06	0.00249
NORAD	other	4.39e-06	0.00249
PPBP	cytokine	4.73e-06	0.00255
trichostatin A	chemical drug	6.19e-06	0.00319
mir-1 (includes others)	microRNA	7.6e-06	0.00362
miR-29b-3p (and other miRNAs w/seed AGCACCA)	mature microRNA	7.67e-06	0.00362
SP2509	chemical reagent	8.1e-06	0.00367
ATN1	transcription regulator	1.33e-05	0.00581
lenalidomide	chemical drug	1.59e-05	0.00667
RUNX3	transcription regulator	1.81e-05	0.0073
CAPN6	peptidase	1.87e-05	0.0073
IKZF1	transcription regulator	2.52e-05	0.00953
AGT	growth factor	2.68e-05	0.0098
HTT	transcription regulator	3.01e-05	0.0106
TP73	transcription regulator	3.33e-05	0.0114
FSH (complex)	complex	3.79e-05	0.0126
MIR17HG	other	4.01e-05	0.013
ARID2	transcription regulator	4.37e-05	0.0138
ESTROGEN RECEPTOR (family)	group	5.61e-05	0.0172
GBX2	transcription regulator	6.57e-05	0.0188
BRD4	kinase	6.58e-05	0.0188
NLRX1	other	6.65e-05	0.0188
TNF	cytokine	7.59e-05	0.021
PML	transcription regulator	8.82e-05	0.0238
EWSR1-FLI1	fusion gene/product	0.000106	0.0279
SOX4	transcription regulator	0.000115	0.0296
MKNK1	kinase	0.000121	0.0298
OTUB1	enzyme	0.000126	0.0298
AHR	ligand-dependent nuclear receptor	0.000128	0.0298
ESR2	ligand-dependent nuclear receptor	0.000129	0.0298
EGF	growth factor	0.00013	0.0298
epigallocatechin-gallate	chemical drug	0.000132	0.0298
EGR3	transcription regulator	0.00015	0.0333
HDAC4	transcription regulator	0.000162	0.0352
NTRK1	kinase	0.000168	0.0358
SOX9	transcription regulator	0.000173	0.0362
BDNF	growth factor	0.000176	0.0362
MECP2	transcription regulator	0.00023	0.0465
TET2	enzyme	0.000235	0.0465
mir-486 (includes others)	microRNA	0.000238	0.0465
camptothecin	chemical drug	0.000255	0.0489

### Sheet: Table S17
Table S17. Canonical pathways for learning and memory from IPA
Ingenuity Canonical Pathways	-log(B-H p-value)
RHO GTPase cycle	4.81
Signaling by VEGF	4.42
Opioid Signaling Pathway	3.75
Protein Kinase A Signaling	3.42
Glutaminergic Receptor Signaling Pathway (Enhanced)	3.42
Cardiac Hypertrophy Signaling (Enhanced)	3.35
Intra-Golgi and retrograde Golgi-to-ER traffic	3.3
Role of NFAT in Cardiac Hypertrophy	3.28
Dilated Cardiomyopathy Signaling Pathway	3.27
GABAergic Receptor Signaling Pathway (Enhanced)	3.25
Endocannabinoid Neuronal Synapse Pathway	3.25
Senescence Pathway	3.25
Sperm Motility	3.22
Myelination Signaling Pathway	3.15
GNRH Signaling	3.05
G Beta Gamma Signaling	2.95
Epithelial Adherens Junction Signaling	2.95
RAF/MAP kinase cascade	2.95
CLEAR Signaling Pathway	2.82
IL-15 Production	2.68
Axonal Guidance Signaling	2.59
Cardiac β-adrenergic Signaling	2.56
Integration of energy metabolism	2.49
Extracellular matrix organization	2.42
Orexin Signaling Pathway	2.3
Insulin Secretion Signaling Pathway	2.26
Ephrin Receptor Signaling	2.25
Type II Diabetes Mellitus Signaling	2.15
Paxillin Signaling	2.15
GABA Receptor Signaling	2.12
WNK Renal Signaling Pathway	2.11
GPCR-Mediated Nutrient Sensing in Enteroendocrine Cells	2.1
Amyotrophic Lateral Sclerosis Signaling	2.07
Signaling by ERBB2	2.07
Netrin-1 signaling	2.07
Role of Tissue Factor in Cancer	1.94
Nitric Oxide Signaling in the Cardiovascular System	1.9
Glutamate Receptor Signaling	1.87
Nephrin family interactions	1.85
Synaptogenesis Signaling Pathway	1.85
Signaling by PTK6	1.85
Netrin Signaling	1.85
nNOS Signaling in Skeletal Muscle Cells	1.84
Agrin Interactions at Neuromuscular Junction	1.83
Neuregulin Signaling	1.8
Protein Sorting Signaling Pathway	1.72
White Adipose Tissue Browning Pathway	1.72
Apelin Muscle Signaling Pathway	1.59
CCR5 Signaling in Macrophages	1.59
Semaphorin interactions	1.59
PTEN Signaling	1.58
NCAM signaling for neurite out-growth	1.58
Dopamine-DARPP32 Feedback in cAMP Signaling	1.58
Synaptic Long Term Depression	1.58
p53 Signaling	1.56
STAT3 Pathway	1.56
Presynaptic depolarization and calcium channel opening	1.52
Circadian Rhythm Signaling	1.52
Ephrin B Signaling	1.5
Oxytocin Signaling Pathway	1.5
Semaphorin Neuronal Repulsive Signaling Pathway	1.5
Sensory processing of sound by inner hair cells of the cochlea	1.49
Receptor-type tyrosine-protein phosphatases	1.48
Serotonin Receptor Signaling	1.48
Signaling by TGF-beta Receptor Complex	1.48
Sensory processing of sound by outer hair cells of the cochlea	1.48
Adipogenesis pathway	1.48
O-linked glycosylation	1.47
Regulation of RUNX1 Expression and Activity	1.46
Elastic fibre formation	1.44
Glioma Signaling	1.42
Transcriptional regulation by RUNX2	1.37
WNT/β-catenin Signaling	1.36
RAB GEFs exchange GTP for GDP on RABs	1.36
Regulation of Cellular Mechanics by Calpain Protease	1.36
Huntington's Disease Signaling	1.35
GPER1 signaling	1.35
Signaling by ERBB4	1.35
Caveolar-mediated Endocytosis Signaling	1.32
Histone Modification Signaling Pathway	1.32
Signaling by Rho Family GTPases	1.32
WNT/SHH Axonal Guidance Signaling Pathway	1.31
AMPK Signaling	1.31

### Sheet: Table S18
Table S18. Upstream regulators for learning and memory from IPA
Upstream Regulator	Molecule Type	p-value of overlap	B-H corrected p-value
KCNJ2	ion channel	1.02e-11	1.11e-07
ARID2	transcription regulator	1.36e-06	0.00745
decitabine	chemical drug	4.15e-06	0.011
beta-estradiol	chemical - endogenous mammalian	5.32e-06	0.011
HTT	transcription regulator	5.99e-06	0.011
TGFB1	growth factor	6.67e-06	0.011
EP300	transcription regulator	7.03e-06	0.011
CREBBP	transcription regulator	1.05e-05	0.0144
levodopa	chemical - endogenous mammalian	1.4e-05	0.017
ERG	transcription regulator	1.73e-05	0.019
HNRNPA2B1	other	2.41e-05	0.0222
AGT	growth factor	2.43e-05	0.0222
memantine	chemical drug	4.77e-05	0.0398
ESR1	ligand-dependent nuclear receptor	5.09e-05	0.0398

### Sheet: Table S19
Table S19. Canonical pathways for working memory from IPA
Ingenuity Canonical Pathways	-log(B-H p-value)
Corticotropin Releasing Hormone Signaling	3.42
White Adipose Tissue Browning Pathway	3.42
ROBO SLIT Signaling Pathway	3.16
Netrin Signaling	3.14
Synaptogenesis Signaling Pathway	3.14
Glutaminergic Receptor Signaling Pathway (Enhanced)	3.14
Axonal Guidance Signaling	2.93
Circadian Rhythm Signaling	2.93
Opioid Signaling Pathway	2.59
RHO GTPase cycle	2.46
Pancreatic Secretion Signaling Pathway	2.44
GABA Receptor Signaling	2.38
Extracellular matrix organization	2.38
GPCR-Mediated Nutrient Sensing in Enteroendocrine Cells	2.34
Dopamine-DARPP32 Feedback in cAMP Signaling	2.24
GP6 Signaling Pathway	2.18
EPH-Ephrin signaling	2.18
Endocannabinoid Neuronal Synapse Pathway	2.18
GABAergic Receptor Signaling Pathway (Enhanced)	2.16
Ephrin A Signaling	2.16
Acetylcholine Receptor Signaling Pathway	2.11
Myelination Signaling Pathway	2.11
Neurovascular Coupling Signaling Pathway	2.09
Adrenomedullin signaling pathway	1.96
nNOS Signaling in Skeletal Muscle Cells	1.96
Neurexins and neuroligins	1.76
Assembly of collagen fibrils and other multimeric structures	1.69
NCAM signaling for neurite out-growth	1.69
Gαs Signaling	1.67
WNT/β-catenin Signaling	1.57
CCR5 Signaling in Macrophages	1.57
Role of NFAT in Cardiac Hypertrophy	1.57
Opioid Signalling	1.57
Signaling by VEGF	1.57
Estrogen Receptor Signaling	1.57
Synaptic Long Term Depression	1.57
Cardiac β-adrenergic Signaling	1.57
Cardiac Hypertrophy Signaling (Enhanced)	1.55
Gap Junction Signaling	1.55
Presynaptic depolarization and calcium channel opening	1.55
Nitric Oxide Signaling in the Cardiovascular System	1.55
Dilated Cardiomyopathy Signaling Pathway	1.55
Collagen chain trimerization	1.55
Calcium Signaling	1.55
DAG and IP3 signaling	1.54
RET signaling	1.54
cAMP-mediated signaling	1.39
Chronic Myeloid Leukemia Signaling	1.37
Signaling by ROBO receptors	1.37
RHO GTPases activate PAKs	1.37
Fcgamma receptor (FCGR) dependent phagocytosis	1.37
Effects of PIP2 hydrolysis	1.35
Integration of energy metabolism	1.35
Transcriptional Regulation by MECP2	1.35
Orexin Signaling Pathway	1.35
Sperm Motility	1.35
Collagen biosynthesis and modifying enzymes	1.32
Netrin-1 signaling	1.32
Aldosterone Signaling in Epithelial Cells	1.32
G Beta Gamma Signaling	1.32
Hepatic Fibrosis Signaling Pathway	1.32

### Sheet: Table S20
Table S20. Upstream regulators for working memory from IPA
Upstream Regulator	Molecule Type	p-value of overlap	B-H corrected p-value
beta-estradiol	chemical - endogenous mammalian	2.77e-10	3.19e-06
KCNJ2	ion channel	5.04e-09	2.9e-05
topotecan	chemical drug	2.76e-07	0.00106
HRAS	enzyme	4.61e-07	0.00133
TGFB1	growth factor	1.15e-06	0.00265
ESR1	ligand-dependent nuclear receptor	5.72e-06	0.0098
OLIG2	transcription regulator	6.28e-06	0.0098
NB73	chemical reagent	6.81e-06	0.0098
levodopa	chemical - endogenous mammalian	9.58e-06	0.0122
BMP7	growth factor	1.48e-05	0.0171
DSCAM	other	1.66e-05	0.0174
TCF7L1	transcription regulator	2.39e-05	0.0229
GATA6	transcription regulator	2.77e-05	0.0245

### Sheet: Table S21
Table S21. Canonical pathways for PAOFI total socres from IPA
Ingenuity Canonical Pathways	-log(B-H p-value)
Synaptogenesis Signaling Pathway	5.36
Neurexins and neuroligins	4.34
Netrin Signaling	3.87
Signaling by VEGF	3.54
Insulin Secretion Signaling Pathway	3.19
Glutaminergic Receptor Signaling Pathway (Enhanced)	3.19
Nitric Oxide Signaling in the Cardiovascular System	3.19
Neuropathic Pain Signaling in Dorsal Horn Neurons	3.19
HGF Signaling	3.14
Renin-Angiotensin Signaling	3.14
Semaphorin Neuronal Repulsive Signaling Pathway	3.14
DAG and IP3 signaling	3.14
Opioid Signaling Pathway	3.14
G-Protein Coupled Receptor Signaling	3.14
TEC Kinase Signaling	3.14
PTEN Signaling	3.12
Circadian Rhythm Signaling	3.12
White Adipose Tissue Browning Pathway	3.12
RHO GTPase cycle	3.12
Sperm Motility	3.12
ERK/MAPK Signaling	3
Macropinocytosis Signaling	2.97
Pancreatic Secretion Signaling Pathway	2.88
cAMP-mediated signaling	2.88
WNK Renal Signaling Pathway	2.86
Cardiac Hypertrophy Signaling (Enhanced)	2.84
GABAergic Receptor Signaling Pathway (Enhanced)	2.83
GNRH Signaling	2.81
Corticotropin Releasing Hormone Signaling	2.67
Role of NFAT in Cardiac Hypertrophy	2.63
Semaphorin interactions	2.57
p53 Signaling	2.43
GP6 Signaling Pathway	2.35
Paxillin Signaling	2.33
UVB-Induced MAPK Signaling	2.23
Dopamine-DARPP32 Feedback in cAMP Signaling	2.21
Signaling by PTK6	2.12
Pulmonary Fibrosis Idiopathic Signaling Pathway	2.12
Epithelial Adherens Junction Signaling	2.04
Molecular Mechanisms of Cancer	2.03
ROBO SLIT Signaling Pathway	2.03
EGF Signaling	2.03
Endocannabinoid Cancer Inhibition Pathway	2.03
ERBB4 Signaling	2.03
Autism Signaling Pathway	2.03
ERBB Signaling	2.03
Serotonin Receptor Signaling	2
L1CAM interactions	1.96
CXCR4 Signaling	1.94
RAC Signaling	1.93
Transcriptional Regulatory Network in Embryonic Stem Cells	1.91
Axonal Guidance Signaling	1.89
Endocannabinoid Developing Neuron Pathway	1.88
Orexin Signaling Pathway	1.86
α-Adrenergic Signaling	1.86
WNT/SHH Axonal Guidance Signaling Pathway	1.85
PAK Signaling	1.85
Androgen Signaling	1.82
O-linked glycosylation	1.8
G Beta Gamma Signaling	1.78
Protein Kinase A Signaling	1.77
AMPK Signaling	1.74
Signaling by NTRK3 (TRKC)	1.73
CCR3 Signaling in Eosinophils	1.73
Netrin-1 signaling	1.72
Neurovascular Coupling Signaling Pathway	1.71
Fc Epsilon RI Signaling	1.71
IL-15 Production	1.71
Reelin Signaling in Neurons	1.71
Signaling by Hippo	1.69
HEY1 Signaling Pathway	1.69
Signaling by NTRK1 (TRKA)	1.69
Myelination Signaling Pathway	1.69
Glutamate Receptor Signaling	1.69
FAK Signaling	1.69
YAP1- and WWTR1 (TAZ)-stimulated gene expression	1.63
Ephrin Receptor Signaling	1.58
Ephrin B Signaling	1.58
Docosahexaenoic Acid (DHA) Signaling	1.58
CCR5 Signaling in Macrophages	1.58
Acetylcholine Receptor Signaling Pathway	1.58
Neuregulin Signaling	1.58
Cardiac β-adrenergic Signaling	1.57
Cardiac conduction	1.57
GABA Receptor Signaling	1.57
Intra-Golgi and retrograde Golgi-to-ER traffic	1.57
PDGF Signaling	1.54
IGF-1 Signaling	1.54
Effects of PIP2 hydrolysis	1.54
Cilium Assembly	1.54
Melanocyte Development and Pigmentation Signaling	1.53
Oxytocin Signaling Pathway	1.52
Type II Diabetes Mellitus Signaling	1.52
Glycine Cleavage Complex	1.52
VEGF Family Ligand-Receptor Interactions	1.52
Apelin Endothelial Signaling Pathway	1.52
SNARE Signaling Pathway	1.49
Germ Cell-Sertoli Cell Junction Signaling	1.49
Adrenomedullin signaling pathway	1.49
Formation of definitive endoderm	1.49
Sleep NREM Signaling Pathway	1.47
Growth Hormone Signaling	1.46
eNOS Signaling	1.46
Oxytocin in Brain Signaling Pathway	1.46
STAT3 Pathway	1.46
Phospholipase C Signaling	1.45
Insulin processing	1.44
Interleukin-2 family signaling	1.44
FcγRIIB Signaling in B Lymphocytes	1.44
Agrin Interactions at Neuromuscular Junction	1.44
Non-Small Cell Lung Cancer Signaling	1.44
PI3K/AKT Signaling	1.44
CREB Signaling in Neurons	1.44
UVC-Induced MAPK Signaling	1.43
BEX2 Signaling Pathway	1.42
Circadian Clock	1.41
G alpha (z) signalling events	1.4
Dilated Cardiomyopathy Signaling Pathway	1.39
IL-7 Signaling Pathway	1.37
Actin Cytoskeleton Signaling	1.37
nNOS Signaling in Neurons	1.37
RAR Activation	1.37
Pulmonary Healing Signaling Pathway	1.37
Fcgamma receptor (FCGR) dependent phagocytosis	1.36
Integration of energy metabolism	1.35
Relaxin Signaling	1.35
P2Y Purinergic Receptor Signaling Pathway	1.35
Virus Entry via Endocytic Pathways	1.35
Hepatic Fibrosis Signaling Pathway	1.35
Gαi Signaling	1.34
Role of Osteoclasts in Rheumatoid Arthritis Signaling Pathway	1.32
CNTF Signaling	1.32
Chronic Myeloid Leukemia Signaling	1.32
Leukocyte Extravasation Signaling	1.31
Mouse Embryonic Stem Cell Pluripotency	1.31

### Sheet: Table S22
Table S22. Upstream regulators for PAOFI total scores from IPA
Upstream Regulator	Molecule Type	p-value of overlap	B-H corrected p-value
beta-estradiol	chemical - endogenous mammalian	2.06e-10	2.36e-06
TCF20	transcription regulator	8.09e-08	0.000464
levodopa	chemical - endogenous mammalian	1.56e-07	0.000595
AGT	growth factor	3.8e-07	0.00109
memantine	chemical drug	8.47e-07	0.00194
MECP2	transcription regulator	2.2e-06	0.00341
BLM	enzyme	2.43e-06	0.00341
mir-1 (includes others)	microRNA	2.46e-06	0.00341
SOX1	transcription regulator	2.68e-06	0.00341
HDAC4	transcription regulator	3.34e-06	0.00348
KCNJ2	ion channel	3.53e-06	0.00348
POU5F1	transcription regulator	3.65e-06	0.00348
BMP4	growth factor	5.67e-06	0.005
decitabine	chemical drug	7.4e-06	0.00526
HTT	transcription regulator	7.51e-06	0.00526
mir-8 (includes others)	microRNA	7.55e-06	0.00526
GMNN	transcription regulator	7.8e-06	0.00526
SOX3	transcription regulator	1.14e-05	0.00728
ESR1	ligand-dependent nuclear receptor	1.23e-05	0.00744
TNF	cytokine	2.74e-05	0.0151
HNRNPA2B1	other	2.77e-05	0.0151
NTRK1	kinase	2.94e-05	0.0151
maslinic acid	chemical - endogenous non-mammalian	3.13e-05	0.0151
SOX2	transcription regulator	3.16e-05	0.0151
mir-25 (includes others)	microRNA	3.69e-05	0.0169
APP	other	4.94e-05	0.0218
KLF4	transcription regulator	5.2e-05	0.022
CREB1	transcription regulator	5.97e-05	0.0244
miR-3648 (miRNAs w/seed GCCGCGG)	mature microRNA	6.41e-05	0.0253
prednisolone	chemical drug	7.15e-05	0.0273
CAPN6	peptidase	0.000102	0.0375

### Sheet: Table S23
Table S23. The union of significant and suggestive CpGs for the sensitivity CTH-unadjusted and CTH-adjusted EWAS
Outcome	Sample Size	CpG	Chr	Position	Nearst gene	Gene region feature category	CpG annotation	CTH-unadjusted EWAS		CTH-adjusted EWAS
								Coefficient	P-value	Coefficient	P-value
Processing Speed	62	cg20265470	chr1	20503098	PLA2G2C	TSS1500	OpenSea	0.0439986	7.77763e-07	0.0332604	9.74916e-05
		cg17118288	chr1	218563763	TGFB2;TGFB2	Body;Body	OpenSea	0.0510056	0.00825514	0.0765851	3.54922e-08
		cg07012499	chr2	11618241			N_Shelf	0.0529917	0.0111403	0.0870994	9.7577e-06
		cg09436262	chr2	48373252			OpenSea	-0.0179424	0.258492	-0.0428425	1.8855e-06
		cg06368812	chr2	57987263			OpenSea	0.0220463	0.326411	0.0715983	7.38964e-07
		cg04599567	chr2	59981384			OpenSea	0.030247	0.000877334	0.0297399	5.44376e-06
		cg21527417	chr2	115218564	DPP10;DPP10	TSS1500;Body	OpenSea	0.0773688	6.94232e-05	0.0713563	3.86513e-06
		cg24349106	chr2	202285765	TRAK2	5'UTR	OpenSea	0.0654555	8.82034e-05	0.0731897	9.86066e-06
		cg18927314	chr2	217524289	IGFBP2	Body	OpenSea	0.0474429	0.000757023	0.0630208	9.17884e-07
		cg14508890	chr3	5020742	BHLHE40	TSS1500	Island	0.0463004	0.0051834	0.0687609	1.48358e-06
		cg15057726	chr3	127317466	MCM2	Body	Island	0.0447939	0.00771377	0.0703371	3.72636e-06
		cg15750461	chr4	991553	IDUA	Body	Island	0.0599019	0.00115111	0.0824238	5.2211e-07
		cg07073052	chr5	30040809			OpenSea	0.110953	0.0028296	0.154522	3.23416e-06
		cg22741544	chr5	118374225			OpenSea	0.0715483	0.00057582	0.0966868	3.94135e-07
		cg25549962	chr5	132177900			OpenSea	0.0585035	0.00115617	0.0852597	3.07568e-06
		cg03835609	chr5	140753418	PCDHGA4;PCDHGA6;PCDHGA1;PCDHGA5;PCDHGB1;PCDHGA6;PCDHGA3;PCDHGA2;PCDHGB2;PCDHGB3		N_Shore	-0.163774	5.0978e-06	-0.159082	4.91063e-05
		cg02187406	chr5	159933519			OpenSea	0.0383567	0.0159823	0.0590976	3.86629e-06
		cg17756143	chr6	31859707	EHMT2;EHMT2	Body;Body	S_Shelf	0.181976	2.66546e-05	0.216028	4.97218e-07
		cg18963307	chr6	32812311	PSMB8;PSMB8;PSMB8	5'UTR;TSS1500;1stExon	S_Shore	0.0365683	0.0257486	0.0674994	5.49917e-06
		cg24715100	chr6	33232182	VPS52	Body	OpenSea	0.0418159	6.76018e-05	0.0408649	5.16837e-06
		cg23367608	chr6	117086601	FAM162B	1stExon	Island	0.0753798	0.000252078	0.101139	8.73336e-07
		cg25678015	chr7	6098908	EIF2AK1;EIF2AK1	TSS200;TSS200	Island	0.075897	0.00210383	0.107402	6.13671e-06
		cg20201929	chr7	12650578	SCIN;SCIN	Body;5'UTR	OpenSea	0.0475063	0.00392716	0.0653967	1.56066e-06
		cg05067136	chr7	23338802	C7orf30	TSS200	Island	0.0405123	0.0260768	0.0731381	1.43189e-06
		cg13192883	chr7	143079054	MIR6892;ZYX;ZYX	TSS1500;Body;Body	Island	0.0543316	0.0460245	0.106239	8.00142e-06
		cg02636659	chr7	150928707	CHPF2	TSS1500	N_Shore	0.165356	0.000138476	0.204581	1.34335e-06
		cg23801281	chr8	460559	TDRP;TDRP	Body;Body	OpenSea	0.0753558	3.05786e-06	0.0741427	2.30885e-07
		cg14641781	chr8	33235268	FUT10	Body	OpenSea	0.0286179	0.000311265	0.0323151	8.4792e-06
		cg17193244	chr8	73919864	TERF1;TERF1	TSS1500;TSS1500	N_Shore	0.0967574	7.96608e-06	0.0911994	2.1448e-06
		cg13694662	chr9	140214551	EXD3	Body	N_Shelf	0.0524839	6.87947e-06	0.0481229	3.29971e-06
		cg23397837	chr10	2742708			OpenSea	0.0886855	3.49938e-06	0.0843874	8.61312e-06
		cg06331929	chr10	6340229			OpenSea	-0.0179542	0.215693	-0.0391147	1.13744e-07
		cg09049278	chr10	31987717			OpenSea	0.0395952	0.0150294	0.062229	2.95579e-06
		cg07805967	chr10	53459337	CSTF2T;PRKG1;PRKG1;CSTF2T	1stExon;Body;Body;5'UTR	Island	-0.0671632	8.56847e-06	-0.0735604	3.1873e-06
		cg11371933	chr10	53459365	PRKG1;PRKG1;CSTF2T	Body;Body;TSS200	Island	-0.0916171	1.09271e-05	-0.103155	7.77245e-07
		cg01166343	chr10	53459559	CSTF2T;PRKG1;PRKG1	TSS1500;Body;Body	Island	-0.0772151	0.000101023	-0.0689754	3.67563e-06
		cg05392947	chr10	119448032			OpenSea	-0.102498	5.08974e-08	-0.0611498	0.00237467
		cg25796062	chr10	127511723	BCCIP;BCCIP;BCCIP;UROS;UROS	TSS1500;TSS1500;TSS1500;1stExon;5'UTR	Island	0.0769664	0.000947974	0.106907	1.7797e-06
		cg04384867	chr10	134002740	DPYSL4	Body	S_Shore	0.0946393	3.78265e-05	0.112041	5.85996e-07
		cg23298044	chr11	118209338			OpenSea	0.0353817	0.0342048	0.0664001	1.15805e-06
		cg18751588	chr12	51566859	TFCP2	TSS200	Island	-0.122603	1.59765e-05	-0.125061	1.06673e-07
		cg05856601	chr12	93800355			OpenSea	0.0597979	1.08474e-06	0.055543	1.59928e-06
		cg09900521	chr12	122677357	LRRC43;LRRC43	Body;Body	OpenSea	-0.00943859	0.25995	-0.0279048	1.93097e-06
		cg02250646	chr15	45020024	LOC100419583	TSS1500	OpenSea	0.0320016	0.102161	0.0679011	1.93274e-06
		cg17894000	chr15	47881223	SEMA6D	5'UTR	OpenSea	0.0673027	0.0001158	0.0741999	4.8851e-06
		cg02018277	chr15	65116255	PIF1	Body	Island	-0.167725	6.83705e-06	-0.148342	2.10563e-05
		cg19921746	chr15	71732954	THSD4	Body	OpenSea	0.119384	0.000140908	0.136647	1.29053e-07
		cg09786479	chr16	1020419	LMF1	Body	Island	0.0534782	0.0034774	0.076731	9.58657e-06
		cg08616654	chr16	22793931			OpenSea	0.0158082	0.559246	0.0668968	1.02514e-06
		cg08787607	chr16	57684303	ADGRG1;ADGRG1;ADGRG1;ADGRG1;ADGRG1;ADGRG1;ADGRG1;ADGRG1;ADGRG1;ADGRG1;ADGRG1	5'UTR;Body;Body;Body;Body;Body;Body;Body;Body;Body;5'UTR	OpenSea	0.0612027	6.50125e-05	0.0676806	5.53721e-06
		cg16168199	chr17	7123990	DLG4;ACADVL;ACADVL	TSS1500;Body;Body	S_Shore	0.023013	0.189857	0.0680493	1.17466e-06
		cg11158482	chr17	7761233	CYB5D1;CYB5D1;LSMD1	1stExon;5'UTR;TSS200	Island	0.0207227	0.0724005	0.0431848	1.00222e-06
		cg23401912	chr17	16256974	CENPV	TSS200	Island	0.0505303	0.00126512	0.0636538	4.58488e-06
		cg17154038	chr17	27054409	TLCD1;TLCD1;NEK8	TSS1500;TSS1500;TSS1500	S_Shore	0.0342763	0.0985792	0.0702141	7.83753e-06
		cg06212367	chr17	35969723	SYNRG;SYNRG;SYNRG;SYNRG;SYNRG;SYNRG;SYNRG	TSS1500;TSS1500;TSS1500;TSS1500;TSS1500;TSS1500;TSS1500	Island	0.0642862	0.00729234	0.105701	5.01349e-08
		cg01131735	chr17	39968419	FKBP10;SC65;SC65	TSS1500;5'UTR;1stExon	Island	0.0519935	0.0073638	0.0807508	3.40083e-06
		cg21924438	chr17	47367614	ZNF652;ZNF652	3'UTR;3'UTR	OpenSea	0.07712	7.56981e-05	0.0924441	4.46714e-07
		cg09632715	chr19	10850268	DNM2;DNM2;DNM2;DNM2;DNM2	Body;Body;Body;Body;Body	OpenSea	0.0415158	0.00341781	0.0535487	7.85219e-07
		cg23122449	chr19	54950428			OpenSea	0.0751919	4.38221e-05	0.0838486	2.22814e-06
		cg19393127	chr20	15848784	MACROD2;MACROD2	Body;Body	OpenSea	0.0593685	0.00146954	0.0744488	5.00657e-06
		cg08667545	chr20	25676884	ZNF337	5'UTR	Island	0.0460331	0.00165725	0.0646985	3.98833e-06
		cg11139390	chr20	43995540	SYS1;SYS1-DBNDD2	Body;Body	S_Shelf	-0.0222101	0.00745287	-0.0311105	7.34613e-06
		cg03098474	chr21	36500241			OpenSea	0.0746668	0.000132915	0.102368	9.43748e-07
		cg00397324	chr21	42798594	MX1;MX1	5'UTR;5'UTR	Island	-0.104986	5.94028e-05	-0.127366	1.07752e-06
		cg08800893	chr22	36727569	MYH9	Body	OpenSea	0.0289068	0.0339922	0.0519315	1.43127e-06
		cg08992362	chr22	40768576	SGSM3;SGSM3	5'UTR;5'UTR	S_Shore	0.0880991	1.57266e-05	0.114519	3.10417e-07
		cg01249997	chrX	64461590			OpenSea	0.0518146	4.01502e-06	0.0284292	0.0057342
		cg19285019	chrX	150509893			OpenSea	0.0503759	3.77211e-06	0.0451381	2.35058e-05
Mental Flexbility	61	cg12025418	chr3	135828631	PPP2R3A;PPP2R3A;PPP2R3A	Body;Body;Body	OpenSea	0.0527739	0.000776195	0.0346313	3.71074e-06
		cg17405754	chr4	98977179	STPG2	Body	OpenSea	0.0341242	0.000389932	0.0317115	6.29893e-06
		cg14105343	chr5	111519228	EPB41L4A	Body	OpenSea	0.0373577	9.39735e-05	0.0324842	6.76615e-06
		cg14462343	chr6	30028760	ZNRD1;ZNRD1;NCRNA00171	TSS1500;TSS1500;Body	N_Shore	0.0553083	9.15702e-06	0.0461773	0.000131051
		cg02749825	chr10	76995759	COMTD1;COMTD1	1stExon;5'UTR	Island	-0.0450642	0.00121605	-0.045951	7.03552e-06
		cg19515081	chr14	105268492	ZBTB42	Body	Island	-0.0357642	0.00118694	-0.0492208	9.61035e-06
		cg20567766	chr15	29743781	FAM189A1	Body	OpenSea	0.0739224	2.67119e-06	0.0740926	7.47423e-06
		cg20639658	chr15	62360994	C2CD4A	3'UTR	Island	-0.0420552	0.0462523	-0.0455522	5.24594e-06
		cg01854354	chr15	93425200	LINC01578;LINC01578;LINC01578	TSS1500;TSS1500;TSS1500	N_Shore	0.0546594	4.9375e-06	0.041033	2.61139e-05
Executive Function	62	cg06277638	chr3	195424838	MIR570	TSS1500	OpenSea	-0.119562	4.07806e-06	-0.103933	2.10228e-05
		cg08538738	chr8	70991742			OpenSea	0.0356699	0.000205259	0.0343715	8.46952e-06
		cg08604416	chr10	97278327	SORBS1;SORBS1	5'UTR;5'UTR	OpenSea	0.0629354	8.89639e-06	0.046614	3.08186e-05
		cg24252102	chr13	92839440	GPC5	Body	OpenSea	0.0259943	0.0311766	0.0389134	4.69466e-06
		cg21899520	chr18	71957896	CYB5A;CYB5A	Body;Body	N_Shore	0.0243884	0.038217	0.0395189	3.19324e-06
Attention	62	cg15822934	chr2	71357313	MPHOSPH10;MCEE	TSS200;1stExon	Island	-0.0311677	7.20673e-05	-0.0288466	5.20134e-06
		cg17453024	chr6	47142365			OpenSea	-0.038099	0.00286836	-0.0393304	7.26538e-06
		cg25173961	chr7	44180361	MYL7	Body	OpenSea	-0.0374447	7.401e-06	-0.032439	4.13503e-05
		cg03362882	chr11	56945579			N_Shelf	0.0709473	0.000693962	0.0830612	8.29742e-06
		cg07075026	chr17	47091521	IGF2BP1;IGF2BP1	Body;Body	Island	0.158272	0.00048879	0.1962	3.72491e-06
		cg10950924	chr17	47092072	IGF2BP1;IGF2BP1	Body;Body	Island	0.111306	0.00366294	0.149708	8.32197e-06
		cg18128536	chr17	47092178	IGF2BP1;IGF2BP1	Body;Body	Island	0.0994837	0.000269536	0.126938	2.5109e-06
		cg14844951	chr19	16974461	SIN3B;SIN3B;SIN3B	1stExon;Body;Body	OpenSea	0.0216774	0.0653228	0.0350539	4.80906e-06
Working Memory	62	cg22910748	chr1	21910078			OpenSea	-0.0111474	0.0694635	-0.0204237	4.2122e-06
		cg11244180	chr1	64669412	UBE2U	TSS200	OpenSea	-0.0258748	0.0178744	-0.0391903	9.87175e-06
		cg11956761	chr1	99730221	LPPR4;LPPR4	1stExon;1stExon	Island	-0.0748009	6.50971e-06	-0.0391124	0.000591165
		cg05147077	chr5	36606601	SLC1A3;SLC1A3;SLC1A3;SLC1A3	1stExon;5'UTR;1stExon;5'UTR	OpenSea	0.0228138	0.0154194	0.0309796	3.4691e-06
		cg23778943	chr6	30421189			S_Shore	-0.104773	2.96118e-06	-0.0795048	1.63439e-05
		cg07093428	chr11	18433500	LDHC;LDHC	TSS1500;TSS1500	OpenSea	-0.0975303	0.00316146	-0.130709	4.33999e-06
		cg01374047	chr16	3074170	HCFC1R1;HCFC1R1;HCFC1R1;THOC6;THOC6;THOC6;HCFC1R1;THOC6;HCFC1R1	5'UTR;1stExon;5'UTR;1stExon;5'UTR;5'UTR;5'UTR;1stExon;1stExon	Island	-0.0550022	4.0049e-06	-0.0350976	3.76403e-05
		cg12775788	chrX	40031643	BCOR;BCOR	5'UTR;5'UTR	Island	0.043703	0.00822903	0.0633352	7.20285e-06
Learning and Memory	62	cg02137416	chr2	102654487			OpenSea	0.0679251	0.0001667	0.0818952	8.65728e-07
		cg02205739	chr9	132427570	PRRX2	TSS1500	Island	-0.0477283	5.55939e-06	-0.0315761	0.00108822
		cg15883761	chr11	65627811	MUS81	TSS200	Island	-0.04651	0.00121791	-0.0359454	9.00335e-06
		cg09648228	chr14	21737169	HNRNPC;HNRNPC;HNRNPC;HNRNPC	5'UTR;5'UTR;5'UTR;5'UTR	N_Shore	0.0335744	0.0130268	0.0432779	4.72327e-06
		cg01638647	chr16	1728948	HN1L	Body	S_Shore	0.0149299	0.153443	0.0316532	9.48787e-06
		cg26736200	chr16	69951706	WWP2	Body	OpenSea	-0.0345135	6.71781e-05	-0.0337038	5.63425e-06
		cg18890902	chr17	37019577			OpenSea	-0.0334302	1.54852e-05	-0.0344715	2.2245e-06
		cg16263499	chr18	42406631	SETBP1;SETBP1	Body;Body	OpenSea	-0.0136498	0.151466	-0.0210253	4.82068e-06
		cg01100521	chr19	15132692	CCDC105	Body	Island	0.0646739	5.93191e-06	0.035088	0.00430018
		cg21655931	chr20	34699744	EPB41L1	TSS1500	OpenSea	-0.0154051	0.0817571	-0.0246358	5.24329e-06
Verbal Memory	62	cg14728174	chr1	1229004	ACAP3	Body	Island	0.0429796	5.33341e-06	0.0316964	0.000160815
		cg17026745	chr1	73184538			OpenSea	0.0501047	7.19704e-06	0.0253338	0.000318485
		cg04260737	chr2	55276656	RTN4;RTN4;RTN4;RTN4	TSS1500;Body;Body;Body	Island	0.0116655	0.198617	0.0244543	2.20149e-06
		cg13293988	chr3	127408872	MGLL;MGLL;MGLL	3'UTR;3'UTR;3'UTR	OpenSea	0.0292742	9.65472e-07	0.0090923	0.0533386
		cg20909355	chr4	83821052	THAP9	TSS1500	N_Shore	-0.0848192	7.49928e-06	-0.0605101	0.000316537
		cg10546721	chr5	45252822			OpenSea	0.0356716	7.42214e-06	0.0155886	0.0140704
		cg01820007	chr5	52858131	NDUFS4	Body	S_Shore	0.0362789	6.47654e-06	0.0129272	0.0189782
		cg01310605	chr7	4118609	SDK1	Body	OpenSea	-0.0382074	7.15994e-06	-0.0266273	0.000620069
		cg23404479	chr8	58256345	LOC101929488	Body	OpenSea	-0.0389247	2.14492e-06	-0.0336646	1.03212e-05
		cg20591165	chr8	98785454			N_Shelf	0.0372667	1.45747e-06	0.00996548	0.0916315
		cg16657434	chr8	135817588	MIR30D	TSS1500	OpenSea	0.0307143	9.73606e-06	0.00584832	0.276795
		cg02990672	chr9	34522747	ENHO	5'UTR	Island	0.0289224	0.0103561	0.0386024	4.64312e-07
		cg16661196	chr9	77504436	TRPM6	TSS1500	S_Shore	0.0216653	3.74069e-06	0.00974864	0.0244623
		cg14468508	chr9	134304802	BAT2L1	TSS1500	OpenSea	0.0344532	5.17192e-06	0.0153303	0.00100298
		cg19434646	chr10	128607975	DOCK1;DOCK1	Body;Body	OpenSea	0.0179976	0.048805	0.0241242	1.99913e-06
		cg20591897	chr11	61688133	RAB3IL1	TSS1500	S_Shelf	-0.0207846	0.00368666	-0.0239454	2.41448e-06
		cg19422652	chr12	53574585	ZNF740;CSAD;ZNF740	5'UTR;TSS200;1stExon	Island	-0.0156889	0.130346	-0.0263508	2.19608e-06
		cg20025499	chr12	86658268	MGAT4C	5'UTR	OpenSea	0.034668	0.00146549	0.0273088	1.07582e-06
		cg09626705	chr14	22179776			OpenSea	-0.0712675	9.03449e-06	-0.043115	0.000376633
		cg15810296	chr15	93562620	CHD2	Body	OpenSea	0.0319156	9.28862e-06	0.0191885	0.000998875
		cg09220061	chr16	69220782	SNTB2	TSS1500	N_Shore	-0.0626191	2.15663e-06	-0.03863	0.00138144
		cg07480327	chr19	38715198	DPF1;DPF1;DPF1	TSS1500;TSS1500;5'UTR	S_Shore	-0.111229	6.83328e-06	-0.0557372	0.0103758
		cg09922628	chr19	44529683	ZNF222;ZNF222	5'UTR;Body	Island	-0.0357418	5.19275e-06	-0.0246088	0.000108165
		cg25803905	chr20	10347534			OpenSea	0.0246465	2.77634e-06	0.00823552	0.0502592
		cg09114296	chr22	23976011			OpenSea	-0.0267842	0.000761454	-0.0248821	7.59614e-06
PAOFI total scores	61	cg21498235	chr1	10885995			OpenSea	-0.00177115	0.000202851	-0.00173376	6.4597e-06
		cg07155211	chr1	23695625	C1orf213;C1orf213;ZNF436;C1orf213;C1orf213;ZNF436	5'UTR;1stExon;5'UTR;1stExon;5'UTR;TSS1500	Island	0.000971436	0.000500659	0.00109053	7.93853e-06
		cg17001101	chr1	48462306			Island	0.00321586	7.84437e-06	0.00358321	1.49988e-06
		cg17270808	chr1	166808351	POGK	TSS1500	Island	0.00144274	0.000286529	0.00160364	4.66886e-06
		cg01899148	chr1	220445746	RAB3GAP2;RAB3GAP2	1stExon;5'UTR	Island	0.00290996	0.000325059	0.00344734	3.52497e-06
		cg21680222	chr1	220445787	RAB3GAP2;RAB3GAP2	5'UTR;1stExon	Island	0.00308889	9.75573e-05	0.00371526	3.32531e-06
		cg23516931	chr1	220445932	RAB3GAP2	TSS200	Island	0.00216059	0.000832068	0.0027327	6.16013e-06
		cg00854172	chr2	23748104	KLHL29	5'UTR	N_Shore	0.00123143	7.56671e-05	0.00138568	6.68631e-09
		cg01156394	chr2	39714388			OpenSea	-0.00480055	3.78542e-05	-0.00506487	5.27815e-06
		cg13045045	chr2	64978882			Island	-0.00442965	5.92515e-05	-0.00418576	3.48648e-06
		cg20731031	chr2	95943891	PROM2;PROM2;PROM2	Body;Body;Body	OpenSea	-0.00179037	0.00199592	-0.0023033	5.02243e-06
		cg14657277	chr2	123419093			OpenSea	0.00153276	0.0147752	0.00247204	3.73174e-06
		cg08819884	chr3	3168225	TRNT1	TSS1500	N_Shore	0.00383933	9.45017e-06	0.00423636	1.09626e-06
		ch.3.82276877F	chr3	82194187			OpenSea	-0.00407733	0.000100501	-0.0052455	4.02498e-06
		cg07554897	chr4	16082446	PROM1;PROM1	5'UTR;5'UTR	N_Shore	-0.00201221	0.000253785	-0.00243814	4.55939e-06
		cg02622874	chr4	71836756	MOB1B;MOB1B;MOB1B	Body;Body;Body	OpenSea	-0.000395926	0.535182	-0.00136903	6.00053e-06
		cg03417325	chr5	76326094	AGGF1	TSS200	N_Shore	0.00143837	0.030196	0.0020331	5.10135e-06
		cg21759811	chr5	99870957	FAM174A	TSS200	Island	0.00324637	0.000120787	0.00400826	3.04558e-06
		cg07617175	chr5	99871683	FAM174A	Body	Island	0.0025787	0.00291666	0.00333168	7.42038e-06
		cg25906741	chr6	53976256	MLIP;MLIP;MLIP;MLIP	5'UTR;1stExon;Body;Body	OpenSea	-0.00340296	5.18804e-05	-0.00333984	5.17735e-06
		cg20924441	chr6	75905795	COL12A1;COL12A1	Body;Body	OpenSea	-0.00242153	0.0010284	-0.00186481	4.38926e-06
		cg07023926	chr6	150038956	LATS1	5'UTR	Island	0.00119308	0.00157917	0.00140111	6.61006e-06
		cg22534203	chr7	28998009	TRIL;TRIL	1stExon;5'UTR	Island	0.00124383	0.0921578	0.00210875	4.92048e-06
		cg03096511	chr7	37468807	ELMO1;ELMO1	5'UTR;5'UTR	OpenSea	-0.00692051	0.000150139	-0.00873798	4.89837e-06
		cg17172633	chr7	48523513	ABCA13	Body	OpenSea	-0.00245881	1.12489e-05	-0.00258326	1.59307e-06
		cg03608285	chr7	99771583	GPC2	Body	N_Shelf	-0.0076693	6.27707e-05	-0.00924209	6.416e-06
		cg16868886	chr8	41841938	KAT6A;KAT6A	Body;Body	OpenSea	-0.00142696	0.00240847	-0.00204295	7.23073e-06
		cg03444675	chr8	109452631			N_Shelf	-0.00323314	2.96798e-07	-0.00255358	1.07372e-05
		cg12707516	chr9	15490811	PSIP1;PSIP1;PSIP1	Body;Body;Body	OpenSea	-0.00349674	4.44906e-06	-0.00341512	9.76534e-07
		cg01847271	chr9	116111676	BSPRY	TSS200	Island	-0.00324561	0.0008915	-0.0040782	5.23088e-06
		cg13751796	chr9	132633833	USP20;USP20;USP20	Body;Body;Body	N_Shelf	-0.0024852	6.2519e-05	-0.00295352	5.49938e-06
		cg20867662	chr10	35058987	PARD3;PARD3;PARD3;PARD3;PARD3;PARD3;PARD3;PARD3;PARD3;PARD3;PARD3	Body;Body;Body;Body;Body;Body;Body;Body;Body;Body;Body	OpenSea	0.00288243	1.17365e-06	0.00239757	0.000131441
		cg23093462	chr10	35104858	PARD3	TSS1500	Island	0.00162376	0.0020509	0.00213462	1.58207e-06
		cg06279169	chr10	72758572			OpenSea	-0.00512618	2.98512e-05	-0.00596921	4.49057e-06
		cg04108061	chr10	92123669			OpenSea	-0.00150915	0.000697002	-0.00189483	6.80766e-06
		cg24022240	chr10	111794947	ADD3;ADD3;ADD3	5'UTR;5'UTR;5'UTR	OpenSea	-0.00301637	2.8084e-07	-0.00267323	4.84223e-06
		cg09837243	chr10	134631140			OpenSea	-0.00192093	7.18496e-06	-0.00166375	5.52213e-06
		cg21732004	chr11	422107	ANO9	Body	S_Shore	-0.00252847	0.000103908	-0.0028687	8.15193e-06
		cg16466932	chr11	69473290			OpenSea	-0.00247513	0.00030544	-0.00281116	3.64788e-06
		cg26165660	chr12	76363767			OpenSea	0.00330355	7.11619e-06	0.00296565	6.50233e-05
		cg03974185	chr12	109535959	UNG;UNG;UNG	5'UTR;1stExon;Body	Island	0.00293563	0.000125451	0.00363215	7.56738e-06
		ch.13.356781R	chr13	33911791			OpenSea	-0.00381835	5.67319e-05	-0.00483211	1.05617e-06
		cg02861456	chr13	113724295	MCF2L;MCF2L	Body;Body	S_Shelf	-0.00438971	3.13527e-05	-0.00480209	8.05905e-06
		cg02852657	chr14	21576287			S_Shelf	-0.00322941	6.37352e-06	-0.00318962	1.59198e-06
		cg02078710	chr14	59066094			OpenSea	-0.00171685	2.04085e-05	-0.00150175	2.24428e-06
		cg20668887	chr15	34635399	NOP10	TSS200	OpenSea	0.00400138	0.00158556	0.00441426	3.65273e-06
		cg08687449	chr15	91814997	SV2B;SV2B	Body;Body	OpenSea	-0.00238267	0.00139513	-0.00340289	3.62999e-06
		cg17068556	chr16	69777413	NOB1;NOB1	Body;Body	S_Shore	-0.00177907	4.90311e-06	-0.00105249	0.00110617
		cg01572050	chr17	78178291	CARD14;CARD14	Body;Body	OpenSea	-0.00177245	0.000886605	-0.00225485	4.88371e-07
		cg27584206	chr18	47368396	SNHG22;MYO5B	Body;Body	OpenSea	-0.0028133	2.87878e-07	-0.00235406	3.9565e-06
		cg01265084	chr18	76531942			OpenSea	-0.00180923	7.97316e-05	-0.00197604	7.42733e-07
		cg17355668	chr19	16372840			OpenSea	0.00310132	1.06617e-06	0.00228912	7.1434e-05
		cg11554543	chr19	19569139	GATAD2A	5'UTR	OpenSea	0.00164851	1.26194e-06	0.00136097	1.32718e-05
		cg00013618	chr22	22380839			OpenSea	0.000555885	0.0682781	0.00106998	6.96296e-06
		cg05301191	chr22	31852880	EIF4ENIF1;EIF4ENIF1;EIF4ENIF1	Body;Body;Body	OpenSea	-0.00172146	0.000331651	-0.00238252	8.22486e-09

### Sheet: Table S24
Table S24. CTH-unadjusted and CTH-adjusted DMRs in the sensitivity analyses
A. CTH-unadjusted DMRs
Outcome	Chr:Position	Number of CpGs	Nearest Gene	P-value	Adjusted P-value
Processing Speed	chr5:38556802-38557162	5	LIFR-AS1; LIFR	5.95815e-08	0.04859
B. CTH-adjusted DMRs
Outcome	Chr:Position	Number of CpGs	Nearest Gene	P-value	Adjusted P-value
Processing Speed	chr10:53459337-53459365	2	PRKG1; CSTF2T	1.79731e-08	0.0132808
	chr10:53459378-53459758	6	PRKG1; CSTF2T	2.47458e-09	0.00182854
	chr12:51566772-51566859	3	TFCP2	4.48413e-10	0.000331346
	chr16:57513797-57514252	3	DOK4	2.07584e-08	0.015339
Learning and Memory	chr4:105412536-105412832	3	CXXC4	5.62264e-08	0.0419266
	chr15:44092937-44093010	2	SERINC4; C15orf63	5.98598e-08	0.0446359
Verbal Memory	chr4:7042894-7043077	2	CCDC96	2.84386e-09	0.0021173
PAOFI total scores	chr18:47368396-47368419	2	SNHG22; MYO5B	5.31116e-08	0.0399039
